# Defining Factors that Influence vaccine-induced, cross-variant neutralizing antibodies for SARS-CoV-2 in Asians

**DOI:** 10.1101/2022.03.06.22271809

**Authors:** Yue Gu, Bhuvaneshwari D/O Shunmuganathan, Xinlei Qian, Rashi Gupta, Rebecca S.W. Tan, Mary Kozma, Kiren Purushotorman, Tanusya M. Murali, Nikki Y.J. Tan, Peter R. Preiser, Julien Lescar, Haziq Nasir, Jyoti Somani, Paul A. Tambyah, SCOPE Cohort Study Group, Kenneth G.C. Smith, Laurent Renia, Lisa F.P. Ng, David C. Lye, Barnaby E. Young, Paul A. MacAry

## Abstract

The scale and duration of neutralizing antibody responses targeting SARS-CoV-2 viral variants represents a critically important serological parameter that predicts protective immunity for COVID-19. In this study, we present longitudinal data illustrating the impact of age, sex and comorbidities on the kinetics and strength of vaccine-induced neutralizing antibody responses for key variants in an Asian volunteer cohort. We demonstrate a reduction in neutralizing antibody titres across all groups six months post-vaccination and show a marked reduction in the serological binding and neutralizing response targeting Omicron compared to other viral variants. We also highlight the increase in cross-protective neutralizing antibody responses against Omicron induced by a third dose (booster) of vaccine. These data illustrate how key virological factors such as immune escape mutation combined with host factors such as age and sex of the vaccinated individuals influence the strength and duration of cross-protective serological immunity for COVID-19.

## Supplementary Data Statistical Analyses for "Defining Factors that Influence vaccine-induced, cross-variant neutralizing antibodies for SARS-CoV-2 in Asians"

### Sheet: Fig 1b
Table Analyzed	PVNT
Kruskal-Wallis test
P value	<0.0001
Exact or approximate P value?	Approximate
P value summary	****
Do the medians vary signif. (P < 0.05)?	Yes
Number of groups	4
Kruskal-Wallis statistic	360.7
Data summary
Number of treatments (columns)	4
Number of values (total)	672
Number of families	1
Number of comparisons per family	4
Alpha	0.05
Dunn's multiple comparisons test	Mean rank diff.	Significant?	Summary	Adjusted P Value
Visit 1 vs. Visit 2	-229.8	Yes	****	<0.0001	A-B
Visit 2 vs. Visit 3	-160	Yes	****	<0.0001	B-C
Visit 3 vs. Visit 4	230.4	Yes	****	<0.0001	C-D
Visit 1 vs. Visit 4	-159.5	Yes	****	<0.0001	A-D
Test details	Mean rank 1	Mean rank 2	Mean rank diff.	n1	n2	Z
Visit 1 vs. Visit 2	141.7	371.6	-229.8	168	168	11.02
Visit 2 vs. Visit 3	371.6	531.6	-160	168	168	7.671
Visit 3 vs. Visit 4	531.6	301.2	230.4	168	168	11.05
Visit 1 vs. Visit 4	141.7	301.2	-159.5	168	168	7.644

### Sheet: Fig 1c Fig1d
Table Analyzed	pVNT
Dependent variable	PVNT_v2_mean
Regression type	Least squares
Model
Analysis of Variance	SS	DF	MS	F (DFn, DFd)	P value
Regression	16914	10	1691	F (10, 157) = 3.026	P=0.0016
Gender	2359	1	2359	F (1, 157) = 4.220	P=0.0416
Age	4782	1	4782	F (1, 157) = 8.556	P=0.0040
Ethnicity	2074	3	691.4	F (3, 157) = 1.237	P=0.2982
Smoking_History	396.9	2	198.4	F (2, 157) = 0.3550	P=0.7017
Hypertension	317.8	1	317.8	F (1, 157) = 0.5686	P=0.4520
High_Cholesterol	23.47	1	23.47	F (1, 157) = 0.04200	P=0.8379
BMI	678.2	1	678.2	F (1, 157) = 1.213	P=0.2723
Residual	87751	157	558.9
Total	104665	167
Parameter estimates	Variable	Estimate	Standard error	95% CI (asymptotic)	|t|	P value	P value summary
β0	Intercept	33.94	11.78	10.67 to 57.21	2.881	0.0045	**
β1	Gender[Female]	8.291	4.036	0.3194 to 16.26	2.054	0.0416	*
β2	Age	-0.3933	0.1345	-0.6589 to -0.1277	2.925	0.004	**
β3	Ethnicity[Malay]	7.193	6.724	-6.089 to 20.48	1.07	0.2864	ns
β4	Ethnicity[Others]	10.02	5.986	-1.804 to 21.84	1.674	0.0961	ns
β5	Ethnicity[Indian]	-1.048	6.363	-13.62 to 11.52	0.1647	0.8694	ns
β6	Smoking_History[Former]	2.374	5.561	-8.610 to 13.36	0.4268	0.6701	ns
β7	Smoking_History[Active]	-4.232	6.63	-17.33 to 8.864	0.6382	0.5242	ns
β8	Hypertension[Yes]	3.905	5.178	-6.324 to 14.13	0.754	0.452	ns
β9	High_Cholesterol[Yes]	1.165	5.683	-10.06 to 12.39	0.2049	0.8379	ns
β10	BMI	0.4153	0.377	-0.3293 to 1.160	1.102	0.2723	ns
Goodness of Fit
Degrees of Freedom	157
R squared	0.1616
Multicollinearity	Variable	VIF	R2 with other variables
β0	Intercept
β1	Gender[Female]	1.215	0.1773
β2	Age	1.641	0.3906
β3	Ethnicity[Malay]	1.171	0.1461
β4	Ethnicity[Others]	1.178	0.1511
β5	Ethnicity[Indian]	1.049	0.0464
β6	Smoking_History[Former]	1.098	0.08955
β7	Smoking_History[Active]	1.139	0.1217
β8	Hypertension[Yes]	1.558	0.3582
β9	High_Cholesterol[Yes]	1.424	0.2978
β10	BMI	1.1	0.09051
Normality of Residuals	Statistics	P value	Passed normality test (alpha=0.05)?	P value summary
Anderson-Darling (A2*)	0.9662	0.0146	No	*
D'Agostino-Pearson omnibus (K2)	5.124	0.0771	Yes	ns
Shapiro-Wilk (W)	0.9827	0.0344	No	*
Kolmogorov-Smirnov (distance)	0.08471	0.005	No	**
Data summary
Rows in table	168
Rows skipped (missing data)	0
Rows analyzed (# cases)	168
Number of parameter estimates	11
#cases/#parameters	15.3
Table Analyzed	pVNT
Dependent variable	PVNT_v3_mean
Regression type	Least squares
Model
Analysis of Variance	SS	DF	MS	F (DFn, DFd)	P value
Regression	14763	10	1476	F (10, 157) = 3.159	P=0.0010
Gender	3348	1	3348	F (1, 157) = 7.164	P=0.0082
Age	2092	1	2092	F (1, 157) = 4.477	P=0.0359
Ethnicity	845.4	3	281.8	F (3, 157) = 0.6030	P=0.6140
Smoking_History	635.9	2	318	F (2, 157) = 0.6805	P=0.5079
Hypertension	469.3	1	469.3	F (1, 157) = 1.004	P=0.3178
High_Cholesterol	226.7	1	226.7	F (1, 157) = 0.4852	P=0.4871
BMI	150.5	1	150.5	F (1, 157) = 0.3221	P=0.5711
Residual	73365	157	467.3
Total	88128	167
Parameter estimates	Variable	Estimate	Standard error	95% CI (asymptotic)	|t|	P value	P value summary
β0	Intercept	64.28	10.77	43.00 to 85.55	5.968	<0.0001	****
β1	Gender[Female]	9.877	3.69	2.588 to 17.17	2.677	0.0082	**
β2	Age	-0.2601	0.1229	-0.5030 to -0.01730	2.116	0.0359	*
β3	Ethnicity[Malay]	2.462	6.149	-9.682 to 14.61	0.4005	0.6893	ns
β4	Ethnicity[Others]	5.025	5.473	-5.786 to 15.84	0.918	0.36	ns
β5	Ethnicity[Indian]	6.396	5.818	-5.095 to 17.89	1.099	0.2733	ns
β6	Smoking_History[Former]	-0.9047	5.085	-10.95 to 9.139	0.1779	0.859	ns
β7	Smoking_History[Active]	-7.07	6.062	-19.04 to 4.905	1.166	0.2453	ns
β8	Hypertension[Yes]	-4.745	4.735	-14.10 to 4.607	1.002	0.3178	ns
β9	High_Cholesterol[Yes]	3.619	5.196	-6.644 to 13.88	0.6965	0.4871	ns
β10	BMI	0.1956	0.3447	-0.4852 to 0.8765	0.5676	0.5711	ns
Goodness of Fit
Degrees of Freedom	157
R squared	0.1675
Multicollinearity	Variable	VIF	R2 with other variables
β0	Intercept
β1	Gender[Female]	1.215	0.1773
β2	Age	1.641	0.3906
β3	Ethnicity[Malay]	1.171	0.1461
β4	Ethnicity[Others]	1.178	0.1511
β5	Ethnicity[Indian]	1.049	0.0464
β6	Smoking_History[Former]	1.098	0.08955
β7	Smoking_History[Active]	1.139	0.1217
β8	Hypertension[Yes]	1.558	0.3582
β9	High_Cholesterol[Yes]	1.424	0.2978
β10	BMI	1.1	0.09051
Normality of Residuals	Statistics	P value	Passed normality test (alpha=0.05)?	P value summary
Anderson-Darling (A2*)	0.4848	0.2246	Yes	ns
D'Agostino-Pearson omnibus (K2)	2.008	0.3664	Yes	ns
Shapiro-Wilk (W)	0.9895	0.2509	Yes	ns
Kolmogorov-Smirnov (distance)	0.06466	0.0833	Yes	ns
Data summary
Rows in table	168
Rows skipped (missing data)	0
Rows analyzed (# cases)	168
Number of parameter estimates	11
#cases/#parameters	15.3
Table Analyzed	pVNT
Dependent variable	PVNT_v4_mean
Regression type	Least squares
Model
Analysis of Variance	SS	DF	MS	F (DFn, DFd)	P value
Regression	6851	10	685.1	F (10, 157) = 1.501	P=0.1434
Gender	1177	1	1177	F (1, 157) = 2.580	P=0.1103
Age	163.5	1	163.5	F (1, 157) = 0.3582	P=0.5504
Ethnicity	887.3	3	295.8	F (3, 157) = 0.6481	P=0.5852
Smoking_History	1254	2	627	F (2, 157) = 1.374	P=0.2562
Hypertension	198	1	198	F (1, 157) = 0.4338	P=0.5111
High_Cholesterol	1157	1	1157	F (1, 157) = 2.536	P=0.1133
BMI	996.5	1	996.5	F (1, 157) = 2.184	P=0.1415
Residual	71645	157	456.3
Total	78497	167
Parameter estimates	Variable	Estimate	Standard error	95% CI (asymptotic)	|t|	P value	P value summary
β0	Intercept	34.79	10.64	13.77 to 55.82	3.269	0.0013	**
β1	Gender[Female]	5.857	3.647	-1.346 to 13.06	1.606	0.1103	ns
β2	Age	-0.07271	0.1215	-0.3127 to 0.1673	0.5985	0.5504	ns
β3	Ethnicity[Malay]	2.735	6.076	-9.267 to 14.74	0.4501	0.6533	ns
β4	Ethnicity[Others]	5.137	5.409	-5.546 to 15.82	0.9498	0.3437	ns
β5	Ethnicity[Indian]	6.531	5.75	-4.825 to 17.89	1.136	0.2577	ns
β6	Smoking_History[Former]	3.816	5.025	-6.109 to 13.74	0.7595	0.4487	ns
β7	Smoking_History[Active]	-7.868	5.991	-19.70 to 3.965	1.313	0.191	ns
β8	Hypertension[Yes]	-3.082	4.679	-12.32 to 6.160	0.6586	0.5111	ns
β9	High_Cholesterol[Yes]	8.178	5.135	-1.965 to 18.32	1.593	0.1133	ns
β10	BMI	-0.5034	0.3406	-1.176 to 0.1695	1.478	0.1415	ns
Goodness of Fit
Degrees of Freedom	157
R squared	0.08728
Multicollinearity	Variable	VIF	R2 with other variables
β0	Intercept
β1	Gender[Female]	1.215	0.1773
β2	Age	1.641	0.3906
β3	Ethnicity[Malay]	1.171	0.1461
β4	Ethnicity[Others]	1.178	0.1511
β5	Ethnicity[Indian]	1.049	0.0464
β6	Smoking_History[Former]	1.098	0.08955
β7	Smoking_History[Active]	1.139	0.1217
β8	Hypertension[Yes]	1.558	0.3582
β9	High_Cholesterol[Yes]	1.424	0.2978
β10	BMI	1.1	0.09051
Normality of Residuals	Statistics	P value	Passed normality test (alpha=0.05)?	P value summary
Anderson-Darling (A2*)	1.821	0.0001	No	***
D'Agostino-Pearson omnibus (K2)	9.928	0.007	No	**
Shapiro-Wilk (W)	0.9574	<0.0001	No	****
Kolmogorov-Smirnov (distance)	0.0873	0.0033	No	**
Data summary
Rows in table	168
Rows skipped (missing data)	0
Rows analyzed (# cases)	168
Number of parameter estimates	11
#cases/#parameters	15.3

### Sheet: Fig 2b
Table Analyzed	Visit 1 - Inhibition of ACE2
Kruskal-Wallis test
P value	0.0014
Exact or approximate P value?	Approximate
P value summary	**
Do the medians vary signif. (P < 0.05)?	Yes
Number of groups	7
Kruskal-Wallis statistic	21.66
Data summary
Number of treatments (columns)	7
Number of values (total)	1176
Number of families	1
Number of comparisons per family	6
Alpha	0.05
Dunn's multiple comparisons test	Mean rank diff.	Significant?	Summary	Adjusted P Value	A-?
WT vs. Alpha	89.23	No	ns	0.0962	B	Alpha
WT vs. Beta	81.42	No	ns	0.168	C	Beta
WT vs. Gamma	96.49	No	ns	0.0553	D	Gamma
WT vs. Delta	-6.116	No	ns	>0.9999	E	Delta
WT vs. Epsilon	41.42	No	ns	>0.9999	F	Epsilon
WT vs. Kappa	-21.74	No	ns	>0.9999	G	Kappa
Test details	Mean rank 1	Mean rank 2	Mean rank diff.	n1	n2	Z
WT vs. Alpha	628.6	539.4	89.23	168	168	2.408
WT vs. Beta	628.6	547.2	81.42	168	168	2.197
WT vs. Gamma	628.6	532.1	96.49	168	168	2.604
WT vs. Delta	628.6	634.7	-6.116	168	168	0.165
WT vs. Epsilon	628.6	587.2	41.42	168	168	1.118
WT vs. Kappa	628.6	650.3	-21.74	168	168	0.5865

### Sheet: Fig 2c
Table Analyzed	Visit 2 - Inhibition of ACE2
Kruskal-Wallis test
P value	<0.0001
Exact or approximate P value?	Approximate
P value summary	****
Do the medians vary signif. (P < 0.05)?	Yes
Number of groups	7
Kruskal-Wallis statistic	55.65
Data summary
Number of treatments (columns)	7
Number of values (total)	1176
Number of families	1
Number of comparisons per family	6
Alpha	0.05
Dunn's multiple comparisons test	Mean rank diff.	Significant?	Summary	Adjusted P Value	A-?
WT vs. Alpha	100.2	Yes	*	0.0412	B	Alpha
WT vs. Beta	210.1	Yes	****	<0.0001	C	Beta
WT vs. Gamma	205.2	Yes	****	<0.0001	D	Gamma
WT vs. Delta	48.66	No	ns	>0.9999	E	Delta
WT vs. Epsilon	73.79	No	ns	0.2788	F	Epsilon
WT vs. Kappa	58.65	No	ns	0.6811	G	Kappa
Test details	Mean rank 1	Mean rank 2	Mean rank diff.	n1	n2	Z
WT vs. Alpha	688	587.8	100.2	168	168	2.703
WT vs. Beta	688	477.9	210.1	168	168	5.669
WT vs. Gamma	688	482.8	205.2	168	168	5.536
WT vs. Delta	688	639.3	48.66	168	168	1.313
WT vs. Epsilon	688	614.2	73.79	168	168	1.991
WT vs. Kappa	688	629.4	58.65	168	168	1.583

### Sheet: Fig 2d
Table Analyzed	Visit 3 - Inhibition of ACE2
Kruskal-Wallis test
P value	<0.0001
Exact or approximate P value?	Approximate
P value summary	****
Do the medians vary signif. (P < 0.05)?	Yes
Number of groups	7
Kruskal-Wallis statistic	136.4
Data summary
Number of treatments (columns)	7
Number of values (total)	1176
Number of families	1
Number of comparisons per family	6
Alpha	0.05
Dunn's multiple comparisons test	Mean rank diff.	Significant?	Summary	Adjusted P Value	A-?
WT vs. Alpha	121.7	Yes	**	0.0061	B	Alpha
WT vs. Beta	305.1	Yes	****	<0.0001	C	Beta
WT vs. Gamma	299.7	Yes	****	<0.0001	D	Gamma
WT vs. Delta	42.81	No	ns	>0.9999	E	Delta
WT vs. Epsilon	53.65	No	ns	0.8861	F	Epsilon
WT vs. Kappa	68.13	No	ns	0.396	G	Kappa
Test details	Mean rank 1	Mean rank 2	Mean rank diff.	n1	n2	Z
WT vs. Alpha	715.8	594.1	121.7	168	168	3.284
WT vs. Beta	715.8	410.7	305.1	168	168	8.235
WT vs. Gamma	715.8	416.1	299.7	168	168	8.089
WT vs. Delta	715.8	673	42.81	168	168	1.155
WT vs. Epsilon	715.8	662.2	53.65	168	168	1.448
WT vs. Kappa	715.8	647.7	68.13	168	168	1.838

### Sheet: Fig 2e
Table Analyzed	Visit 4 - Inhibition of ACE2
Kruskal-Wallis test
P value	<0.0001
Exact or approximate P value?	Approximate
P value summary	****
Do the medians vary signif. (P < 0.05)?	Yes
Number of groups	7
Kruskal-Wallis statistic	45.53
Data summary
Number of treatments (columns)	7
Number of values (total)	1176
Number of families	1
Number of comparisons per family	6
Alpha	0.05
Dunn's multiple comparisons test	Mean rank diff.	Significant?	Summary	Adjusted P Value	A-?
WT vs. Alpha	89.03	No	ns	0.0977	B	Alpha
WT vs. Beta	151.5	Yes	***	0.0003	C	Beta
WT vs. Gamma	209.8	Yes	****	<0.0001	D	Gamma
WT vs. Delta	56.74	No	ns	0.7543	E	Delta
WT vs. Epsilon	172.9	Yes	****	<0.0001	F	Epsilon
WT vs. Kappa	132.2	Yes	**	0.0022	G	Kappa
Test details	Mean rank 1	Mean rank 2	Mean rank diff.	n1	n2	Z
WT vs. Alpha	704.5	615.5	89.03	168	168	2.403
WT vs. Beta	704.5	553	151.5	168	168	4.088
WT vs. Gamma	704.5	494.7	209.8	168	168	5.662
WT vs. Delta	704.5	647.8	56.74	168	168	1.531
WT vs. Epsilon	704.5	531.6	172.9	168	168	4.666
WT vs. Kappa	704.5	572.4	132.2	168	168	3.567

### Sheet: Fig 3a
Table Analyzed	Pre-exposure_binding
Kruskal-Wallis test
P value	0.5861
Exact or approximate P value?	Approximate
P value summary	ns
Do the medians vary signif. (P < 0.05)?	No
Number of groups	6
Kruskal-Wallis statistic	3.749
Data summary
Number of treatments (columns)	6
Number of values (total)	162
Number of families	1
Number of comparisons per family	5
Alpha	0.05
Dunn's multiple comparisons test	Mean rank diff.	Significant?	Summary	Adjusted P Value	B-?
Omicron vs. Wuhan-Hu-1	-19.17	No	ns	0.6664	A	Wuhan-Hu-1
Omicron vs. Alpha	-15	No	ns	>0.9999	C	Alpha
Omicron vs. Beta	-12.19	No	ns	>0.9999	D	Beta
Omicron vs. Gamma	-13.87	No	ns	>0.9999	E	Gamma
Omicron vs. Delta	-1.222	No	ns	>0.9999	F	Delta
Test details	Mean rank 1	Mean rank 2	Mean rank diff.	n1	n2	Z
Omicron vs. Wuhan-Hu-1	71.26	90.43	-19.17	27	27	1.501
Omicron vs. Alpha	71.26	86.26	-15	27	27	1.175
Omicron vs. Beta	71.26	83.44	-12.19	27	27	0.9545
Omicron vs. Gamma	71.26	85.13	-13.87	27	27	1.086
Omicron vs. Delta	71.26	72.48	-1.222	27	27	0.09574

### Sheet: Fig 3b
Table Analyzed	Vaccinated Peak Response_binding
Kruskal-Wallis test
P value	<0.0001
Exact or approximate P value?	Approximate
P value summary	****
Do the medians vary signif. (P < 0.05)?	Yes
Number of groups	6
Kruskal-Wallis statistic	52.27
Data summary
Number of treatments (columns)	6
Number of values (total)	162
Number of families	1
Number of comparisons per family	5
Alpha	0.05
Dunn's multiple comparisons test	Mean rank diff.	Significant?	Summary	Adjusted P Value	B-?
Omicron vs. Wuhan-Hu-1	-80.39	Yes	****	<0.0001	A	Wuhan-Hu-1
Omicron vs. Alpha	-71.94	Yes	****	<0.0001	C	Alpha
Omicron vs. Beta	-67.78	Yes	****	<0.0001	D	Beta
Omicron vs. Gamma	-67.76	Yes	****	<0.0001	E	Gamma
Omicron vs. Delta	-61.13	Yes	****	<0.0001	F	Delta
Test details	Mean rank 1	Mean rank 2	Mean rank diff.	n1	n2	Z
Omicron vs. Wuhan-Hu-1	23.33	103.7	-80.39	27	27	6.297
Omicron vs. Alpha	23.33	95.28	-71.94	27	27	5.635
Omicron vs. Beta	23.33	91.11	-67.78	27	27	5.309
Omicron vs. Gamma	23.33	91.09	-67.76	27	27	5.307
Omicron vs. Delta	23.33	84.46	-61.13	27	27	4.788

### Sheet: Fig 3c
Table Analyzed	Post booster_binding_TOUPDATE
Kruskal-Wallis test
P value	0.0137
Exact or approximate P value?	Approximate
P value summary	*
Do the medians vary signif. (P < 0.05)?	Yes
Number of groups	6
Kruskal-Wallis statistic	14.32
Data summary
Number of treatments (columns)	6
Number of values (total)	162
Number of families	1
Number of comparisons per family	5
Alpha	0.05
Dunn's multiple comparisons test	Mean rank diff.	Significant?	Summary	Adjusted P Value	B-?
Omicron vs. Wuhan-Hu-1	-34.93	Yes	*	0.0311	A	Wuhan-Hu-1
Omicron vs. Alpha	-36.78	Yes	*	0.0198	C	Alpha
Omicron vs. Beta	-33.15	Yes	*	0.0471	D	Beta
Omicron vs. Gamma	-35.63	Yes	*	0.0263	E	Gamma
Omicron vs. Delta	-42.52	Yes	**	0.0043	F	Delta
Test details	Mean rank 1	Mean rank 2	Mean rank diff.	n1	n2	Z
Omicron vs. Wuhan-Hu-1	51	85.93	-34.93	27	27	2.736
Omicron vs. Alpha	51	87.78	-36.78	27	27	2.881
Omicron vs. Beta	51	84.15	-33.15	27	27	2.596
Omicron vs. Gamma	51	86.63	-35.63	27	27	2.791
Omicron vs. Delta	51	93.52	-42.52	27	27	3.33

### Sheet: Fig 3d
Table Analyzed	Convalescent_binding
Kruskal-Wallis test
P value	<0.0001
Exact or approximate P value?	Approximate
P value summary	****
Do the medians vary signif. (P < 0.05)?	Yes
Number of groups	6
Kruskal-Wallis statistic	34.51
Data summary
Number of treatments (columns)	6
Number of values (total)	60
Number of families	1
Number of comparisons per family	5
Alpha	0.05
Dunn's multiple comparisons test	Mean rank diff.	Significant?	Summary	Adjusted P Value	B-?
Omicron vs. Wuhan-Hu-1	-43.3	Yes	****	<0.0001	A	Wuhan-Hu-1
Omicron vs. Alpha	-33.3	Yes	***	0.0001	C	Alpha
Omicron vs. Beta	-19.9	No	ns	0.0542	D	Beta
Omicron vs. Gamma	-24.7	Yes	**	0.0078	E	Gamma
Omicron vs. Delta	-23.4	Yes	*	0.0137	F	Delta
Test details	Mean rank 1	Mean rank 2	Mean rank diff.	n1	n2	Z
Omicron vs. Wuhan-Hu-1	6.4	49.7	-43.3	10	10	5.544
Omicron vs. Alpha	6.4	39.7	-33.3	10	10	4.264
Omicron vs. Beta	6.4	26.3	-19.9	10	10	2.548
Omicron vs. Gamma	6.4	31.1	-24.7	10	10	3.163
Omicron vs. Delta	6.4	29.8	-23.4	10	10	2.996

### Sheet: Fig 3e
Table Analyzed	Pre-exposure
Kruskal-Wallis test
P value	0.7406
Exact or approximate P value?	Approximate
P value summary	ns
Do the medians vary signif. (P < 0.05)?	No
Number of groups	6
Kruskal-Wallis statistic	2.736
Data summary
Number of treatments (columns)	6
Number of values (total)	162
Number of families	1
Number of comparisons per family	5
Alpha	0.05
Dunn's multiple comparisons test	Mean rank diff.	Significant?	Summary	Adjusted P Value	B-?
Omicron vs. Wuhan-Hu-1	16.94	No	ns	0.9222	A	Wuhan-Hu-1
Omicron vs. Alpha	3.037	No	ns	>0.9999	C	Alpha
Omicron vs. Beta	11.09	No	ns	>0.9999	D	Beta
Omicron vs. Gamma	14.93	No	ns	>0.9999	E	Gamma
Omicron vs. Delta	7	No	ns	>0.9999	F	Delta
Test details	Mean rank 1	Mean rank 2	Mean rank diff.	n1	n2	Z
Omicron vs. Wuhan-Hu-1	90.33	73.39	16.94	27	27	1.327
Omicron vs. Alpha	90.33	87.3	3.037	27	27	0.2379
Omicron vs. Beta	90.33	79.24	11.09	27	27	0.8688
Omicron vs. Gamma	90.33	75.41	14.93	27	27	1.169
Omicron vs. Delta	90.33	83.33	7	27	27	0.5483

### Sheet: Fig 3f
Table Analyzed	Vaccinated Peak Response
Kruskal-Wallis test
P value	<0.0001
Exact or approximate P value?	Approximate
P value summary	****
Do the medians vary signif. (P < 0.05)?	Yes
Number of groups	6
Kruskal-Wallis statistic	59.29
Data summary
Number of treatments (columns)	6
Number of values (total)	162
Number of families	1
Number of comparisons per family	5
Alpha	0.05
Dunn's multiple comparisons test	Mean rank diff.	Significant?	Summary	Adjusted P Value	B-?
Omicron vs. Wuhan-Hu-1	-82.81	Yes	****	<0.0001	A	Wuhan-Hu-1
Omicron vs. Alpha	-71.52	Yes	****	<0.0001	C	Alpha
Omicron vs. Beta	-51.15	Yes	***	0.0003	D	Beta
Omicron vs. Gamma	-48.2	Yes	***	0.0008	E	Gamma
Omicron vs. Delta	-81.54	Yes	****	<0.0001	F	Delta
Test details	Mean rank 1	Mean rank 2	Mean rank diff.	n1	n2	Z
Omicron vs. Wuhan-Hu-1	25.63	108.4	-82.81	27	27	6.487
Omicron vs. Alpha	25.63	97.15	-71.52	27	27	5.602
Omicron vs. Beta	25.63	76.78	-51.15	27	27	4.006
Omicron vs. Gamma	25.63	73.83	-48.2	27	27	3.776
Omicron vs. Delta	25.63	107.2	-81.54	27	27	6.386

### Sheet: Fig 3g
Table Analyzed	Post booster_TOUPDATE
Kruskal-Wallis test
P value	<0.0001
Exact or approximate P value?	Approximate
P value summary	****
Do the medians vary signif. (P < 0.05)?	Yes
Number of groups	6
Kruskal-Wallis statistic	63.25
Data summary
Number of treatments (columns)	6
Number of values (total)	162
Number of families	1
Number of comparisons per family	5
Alpha	0.05
Dunn's multiple comparisons test	Mean rank diff.	Significant?	Summary	Adjusted P Value	B-?
Omicron vs. Wuhan-Hu-1	-88.52	Yes	****	<0.0001	A	Wuhan-Hu-1
Omicron vs. Alpha	-71.31	Yes	****	<0.0001	C	Alpha
Omicron vs. Beta	-46.61	Yes	**	0.0013	D	Beta
Omicron vs. Gamma	-37.3	Yes	*	0.0174	E	Gamma
Omicron vs. Delta	-74.48	Yes	****	<0.0001	F	Delta
Test details	Mean rank 1	Mean rank 2	Mean rank diff.	n1	n2	Z
Omicron vs. Wuhan-Hu-1	28.46	117	-88.52	27	27	6.933
Omicron vs. Alpha	28.46	99.78	-71.31	27	27	5.586
Omicron vs. Beta	28.46	75.07	-46.61	27	27	3.651
Omicron vs. Gamma	28.46	65.76	-37.3	27	27	2.921
Omicron vs. Delta	28.46	102.9	-74.48	27	27	5.834

### Sheet: Fig 3h
Table Analyzed	Convalescent
Kruskal-Wallis test
P value	0.0006
Exact or approximate P value?	Approximate
P value summary	***
Do the medians vary signif. (P < 0.05)?	Yes
Number of groups	6
Kruskal-Wallis statistic	21.55
Data summary
Number of treatments (columns)	6
Number of values (total)	60
Number of families	1
Number of comparisons per family	5
Alpha	0.05
Dunn's multiple comparisons test	Mean rank diff.	Significant?	Summary	Adjusted P Value	B-?
Omicron vs. Wuhan-Hu-1	-27.7	Yes	**	0.002	A	Wuhan-Hu-1
Omicron vs. Alpha	-24.4	Yes	**	0.0089	C	Alpha
Omicron vs. Beta	-17.6	No	ns	0.1212	D	Beta
Omicron vs. Gamma	-9.6	No	ns	>0.9999	E	Gamma
Omicron vs. Delta	-29.3	Yes	***	0.0009	F	Delta
Test details	Mean rank 1	Mean rank 2	Mean rank diff.	n1	n2	Z
Omicron vs. Wuhan-Hu-1	12.4	40.1	-27.7	10	10	3.547
Omicron vs. Alpha	12.4	36.8	-24.4	10	10	3.124
Omicron vs. Beta	12.4	30	-17.6	10	10	2.253
Omicron vs. Gamma	12.4	22	-9.6	10	10	1.229
Omicron vs. Delta	12.4	41.7	-29.3	10	10	3.751

### Sheet: Fig S2a
Table Analyzed	Anti-NC Ab Concentration_BelowLimit0.1
Kruskal-Wallis test
P value	<0.0001
Exact or approximate P value?	Approximate
P value summary	****
Do the medians vary signif. (P < 0.05)?	Yes
Number of groups	4
Kruskal-Wallis statistic	21.42
Data summary
Number of treatments (columns)	4
Number of values (total)	672
Number of families	1
Number of comparisons per family	4
Alpha	0.05
Dunn's multiple comparisons test	Mean rank diff.	Significant?	Summary	Adjusted P Value
Visit 1 vs. Visit 2	1.345	No	ns	>0.9999	A-B
Visit 2 vs. Visit 3	2.396	No	ns	>0.9999	B-C
Visit 3 vs. Visit 4	-61.74	Yes	***	0.0004	C-D
Visit 1 vs. Visit 4	-58	Yes	***	0.001	A-D
Test details	Mean rank 1	Mean rank 2	Mean rank diff.	n1	n2	Z
Visit 1 vs. Visit 2	323.3	321.9	1.345	168	168	0.08504
Visit 2 vs. Visit 3	321.9	319.5	2.396	168	168	0.1515
Visit 3 vs. Visit 4	319.5	381.3	-61.74	168	168	3.903
Visit 1 vs. Visit 4	323.3	381.3	-58	168	168	3.667

### Sheet: Fig S2c
Table Analyzed	Anti-Spike Ab Concentration_BelowLimit0.1
Kruskal-Wallis test
P value	<0.0001
Exact or approximate P value?	Approximate
P value summary	****
Do the medians vary signif. (P < 0.05)?	Yes
Number of groups	4
Kruskal-Wallis statistic	408.2
Data summary
Number of treatments (columns)	4
Number of values (total)	672
Number of families	1
Number of comparisons per family	4
Alpha	0.05
Dunn's multiple comparisons test	Mean rank diff.	Significant?	Summary	Adjusted P Value
Visit 1 vs. Visit 2	-295.4	Yes	****	<0.0001	A-B
Visit 2 vs. Visit 3	-105.7	Yes	****	<0.0001	B-C
Visit 3 vs. Visit 4	95.4	Yes	****	<0.0001	C-D
Visit 1 vs. Visit 4	-305.7	Yes	****	<0.0001	A-D
Test details	Mean rank 1	Mean rank 2	Mean rank diff.	n1	n2	Z
Visit 1 vs. Visit 2	85.97	381.3	-295.4	168	168	14.03
Visit 2 vs. Visit 3	381.3	487	-105.7	168	168	5.021
Visit 3 vs. Visit 4	487	391.6	95.4	168	168	4.531
Visit 1 vs. Visit 4	85.97	391.6	-305.7	168	168	14.52

### Sheet: Fig S2d
Table Analyzed	Anti-RBD Ab Concentration_BelowLimit0.1
Kruskal-Wallis test
P value	<0.0001
Exact or approximate P value?	Approximate
P value summary	****
Do the medians vary signif. (P < 0.05)?	Yes
Number of groups	4
Kruskal-Wallis statistic	420.1
Data summary
Number of treatments (columns)	4
Number of values (total)	672
Number of families	1
Number of comparisons per family	4
Alpha	0.05
Dunn's multiple comparisons test	Mean rank diff.	Significant?	Summary	Adjusted P Value
Visit 1 vs. Visit 2	-313.6	Yes	****	<0.0001	A-B
Visit 2 vs. Visit 3	-98.45	Yes	****	<0.0001	B-C
Visit 3 vs. Visit 4	159.1	Yes	****	<0.0001	C-D
Visit 1 vs. Visit 4	-252.9	Yes	****	<0.0001	A-D
Test details	Mean rank 1	Mean rank 2	Mean rank diff.	n1	n2	Z
Visit 1 vs. Visit 2	91.88	405.4	-313.6	168	168	14.93
Visit 2 vs. Visit 3	405.4	503.9	-98.45	168	168	4.687
Visit 3 vs. Visit 4	503.9	344.8	159.1	168	168	7.574
Visit 1 vs. Visit 4	91.88	344.8	-252.9	168	168	12.04

### Sheet: Fig S4a
	PVNT vs. ACE2
Pearson r
r	0.05033
95% confidence interval	-0.1019 to 0.2002
R squared	0.002534
P value
P (two-tailed)	0.517
P value summary	ns
Significant? (alpha = 0.05)	No
Number of XY Pairs	168

### Sheet: Fig S4b
	PVNT vs. ACE2
Pearson r
r	0.5721
95% confidence interval	0.4605 to 0.6658
R squared	0.3273
P value
P (two-tailed)	<0.0001
P value summary	****
Significant? (alpha = 0.05)	Yes
Number of XY Pairs	168

### Sheet: Fig S4c
	PVNT vs. ACE2
Pearson r
r	0.6296
95% confidence interval	0.5286 to 0.7131
R squared	0.3965
P value
P (two-tailed)	<0.0001
P value summary	****
Significant? (alpha = 0.05)	Yes
Number of XY Pairs	168

### Sheet: Fig S4d
	PVNT vs. ACE2
Pearson r
r	0.7813
95% confidence interval	0.7144 to 0.8340
R squared	0.6104
P value
P (two-tailed)	<0.0001
P value summary	****
Significant? (alpha = 0.05)	Yes
Number of XY Pairs	168

### Sheet: Fig S4e
Area under the ROC curve
Area	0.9255
Std. Error	0.01019
95% confidence interval	0.9055 to 0.9454
P value	<0.0001
Data
Controls (Non-neutralizer)	492
Patients (Neutralizer)	180
Missing Controls	0
Missing Patients	0
	Sensitivity%	95% CI	Specificity%	95% CI	Likelihood ratio
> -6.268	100	97.91% to 100.0%	0.2033	0.01043% to 1.142%	1.002
> -5.353	100	97.91% to 100.0%	0.4065	0.07223% to 1.470%	1.004
> -4.252	100	97.91% to 100.0%	0.6098	0.1662% to 1.777%	1.006
> -3.504	100	97.91% to 100.0%	0.813	0.3166% to 2.072%	1.008
> -3.391	100	97.91% to 100.0%	1.016	0.4348% to 2.357%	1.01
> -3.163	100	97.91% to 100.0%	1.22	0.5601% to 2.635%	1.012
> -2.960	100	97.91% to 100.0%	1.423	0.6909% to 2.907%	1.014
> -2.763	100	97.91% to 100.0%	1.626	0.8262% to 3.175%	1.017
> -2.199	100	97.91% to 100.0%	1.829	0.9653% to 3.440%	1.019
> -1.722	100	97.91% to 100.0%	2.033	1.108% to 3.701%	1.021
> -1.550	100	97.91% to 100.0%	2.236	1.253% to 3.959%	1.023
> -1.385	100	97.91% to 100.0%	2.439	1.401% to 4.214%	1.025
> -1.266	100	97.91% to 100.0%	2.642	1.551% to 4.468%	1.027
> -0.9700	100	97.91% to 100.0%	2.846	1.702% to 4.719%	1.029
> -0.6635	100	97.91% to 100.0%	3.049	1.856% to 4.969%	1.031
> -0.4625	100	97.91% to 100.0%	3.252	2.011% to 5.217%	1.034
> -0.3690	100	97.91% to 100.0%	3.455	2.168% to 5.463%	1.036
> -0.2565	100	97.91% to 100.0%	3.659	2.327% to 5.709%	1.038
> -0.07950	100	97.91% to 100.0%	3.862	2.486% to 5.952%	1.04
> -0.01150	100	97.91% to 100.0%	4.065	2.647% to 6.195%	1.042
> 0.03900	100	97.91% to 100.0%	4.268	2.808% to 6.437%	1.045
> 0.2520	100	97.91% to 100.0%	4.472	2.971% to 6.677%	1.047
> 0.4340	100	97.91% to 100.0%	4.675	3.135% to 6.917%	1.049
> 0.4665	100	97.91% to 100.0%	4.878	3.300% to 7.156%	1.051
> 0.4925	100	97.91% to 100.0%	5.081	3.465% to 7.393%	1.054
> 0.5560	100	97.91% to 100.0%	5.285	3.632% to 7.630%	1.056
> 0.8525	100	97.91% to 100.0%	5.488	3.799% to 7.867%	1.058
> 1.122	100	97.91% to 100.0%	5.691	3.966% to 8.102%	1.06
> 1.226	100	97.91% to 100.0%	5.894	4.135% to 8.337%	1.063
> 1.308	100	97.91% to 100.0%	6.098	4.304% to 8.571%	1.065
> 1.329	100	97.91% to 100.0%	6.301	4.474% to 8.805%	1.067
> 1.465	100	97.91% to 100.0%	6.504	4.645% to 9.038%	1.07
> 1.808	100	97.91% to 100.0%	6.707	4.816% to 9.270%	1.072
> 2.083	100	97.91% to 100.0%	6.911	4.987% to 9.502%	1.074
> 2.212	100	97.91% to 100.0%	7.114	5.159% to 9.733%	1.077
> 2.401	100	97.91% to 100.0%	7.52	5.505% to 10.19%	1.081
> 2.582	100	97.91% to 100.0%	7.724	5.679% to 10.42%	1.084
> 2.685	100	97.91% to 100.0%	7.927	5.853% to 10.65%	1.086
> 2.718	100	97.91% to 100.0%	8.13	6.027% to 10.88%	1.088
> 2.748	100	97.91% to 100.0%	8.333	6.202% to 11.11%	1.091
> 2.791	100	97.91% to 100.0%	8.537	6.377% to 11.34%	1.093
> 2.880	100	97.91% to 100.0%	8.74	6.553% to 11.57%	1.096
> 2.995	100	97.91% to 100.0%	8.943	6.729% to 11.79%	1.098
> 3.036	100	97.91% to 100.0%	9.146	6.906% to 12.02%	1.101
> 3.103	100	97.91% to 100.0%	9.35	7.083% to 12.25%	1.103
> 3.262	100	97.91% to 100.0%	9.553	7.260% to 12.47%	1.106
> 3.403	100	97.91% to 100.0%	9.756	7.438% to 12.70%	1.108
> 3.457	100	97.91% to 100.0%	9.959	7.616% to 12.92%	1.111
> 3.516	100	97.91% to 100.0%	10.16	7.794% to 13.15%	1.113
> 3.582	100	97.91% to 100.0%	10.37	7.972% to 13.37%	1.116
> 3.655	100	97.91% to 100.0%	10.57	8.151% to 13.60%	1.118
> 3.742	100	97.91% to 100.0%	10.77	8.331% to 13.82%	1.121
> 3.829	100	97.91% to 100.0%	10.98	8.510% to 14.05%	1.123
> 4.075	100	97.91% to 100.0%	11.18	8.690% to 14.27%	1.126
> 4.273	100	97.91% to 100.0%	11.38	8.870% to 14.49%	1.128
> 4.386	100	97.91% to 100.0%	11.59	9.050% to 14.72%	1.131
> 4.491	100	97.91% to 100.0%	11.79	9.231% to 14.94%	1.134
> 4.539	100	97.91% to 100.0%	11.99	9.412% to 15.16%	1.136
> 4.784	100	97.91% to 100.0%	12.2	9.593% to 15.38%	1.139
> 4.995	100	97.91% to 100.0%	12.4	9.774% to 15.61%	1.142
> 5.059	100	97.91% to 100.0%	12.6	9.956% to 15.83%	1.144
> 5.137	100	97.91% to 100.0%	12.8	10.14% to 16.05%	1.147
> 5.176	100	97.91% to 100.0%	13.01	10.32% to 16.27%	1.15
> 5.355	100	97.91% to 100.0%	13.21	10.50% to 16.49%	1.152
> 5.570	100	97.91% to 100.0%	13.41	10.68% to 16.71%	1.155
> 5.637	100	97.91% to 100.0%	13.62	10.87% to 16.93%	1.158
> 5.697	100	97.91% to 100.0%	13.82	11.05% to 17.15%	1.16
> 5.886	100	97.91% to 100.0%	14.02	11.23% to 17.37%	1.163
> 6.037	100	97.91% to 100.0%	14.23	11.42% to 17.59%	1.166
> 6.072	100	97.91% to 100.0%	14.43	11.60% to 17.81%	1.169
> 6.117	100	97.91% to 100.0%	14.63	11.79% to 18.03%	1.171
> 6.160	100	97.91% to 100.0%	14.84	11.97% to 18.25%	1.174
> 6.227	100	97.91% to 100.0%	15.04	12.15% to 18.47%	1.177
> 6.336	100	97.91% to 100.0%	15.24	12.34% to 18.69%	1.18
> 6.412	100	97.91% to 100.0%	15.45	12.52% to 18.91%	1.183
> 6.437	100	97.91% to 100.0%	15.65	12.71% to 19.13%	1.186
> 6.527	100	97.91% to 100.0%	15.85	12.89% to 19.34%	1.188
> 6.680	100	97.91% to 100.0%	16.06	13.08% to 19.56%	1.191
> 6.837	100	97.91% to 100.0%	16.26	13.26% to 19.78%	1.194
> 6.977	100	97.91% to 100.0%	16.46	13.45% to 20.00%	1.197
> 7.128	100	97.91% to 100.0%	16.67	13.63% to 20.22%	1.2
> 7.361	100	97.91% to 100.0%	17.07	14.01% to 20.65%	1.206
> 7.561	100	97.91% to 100.0%	17.28	14.19% to 20.87%	1.209
> 7.631	100	97.91% to 100.0%	17.48	14.38% to 21.08%	1.212
> 7.650	100	97.91% to 100.0%	17.68	14.57% to 21.30%	1.215
> 7.681	100	97.91% to 100.0%	17.89	14.75% to 21.52%	1.218
> 7.737	100	97.91% to 100.0%	18.09	14.94% to 21.73%	1.221
> 7.773	100	97.91% to 100.0%	18.29	15.13% to 21.95%	1.224
> 7.788	100	97.91% to 100.0%	18.5	15.31% to 22.17%	1.227
> 7.888	100	97.91% to 100.0%	18.7	15.50% to 22.38%	1.23
> 8.027	100	97.91% to 100.0%	18.9	15.69% to 22.60%	1.233
> 8.081	100	97.91% to 100.0%	19.11	15.88% to 22.81%	1.236
> 8.261	100	97.91% to 100.0%	19.31	16.06% to 23.03%	1.239
> 8.464	100	97.91% to 100.0%	19.51	16.25% to 23.24%	1.242
> 8.518	100	97.91% to 100.0%	19.72	16.44% to 23.46%	1.246
> 8.594	100	97.91% to 100.0%	19.92	16.63% to 23.67%	1.249
> 8.684	100	97.91% to 100.0%	20.33	17.01% to 24.10%	1.255
> 8.735	100	97.91% to 100.0%	20.53	17.19% to 24.32%	1.258
> 8.815	100	97.91% to 100.0%	20.73	17.38% to 24.53%	1.262
> 8.928	100	97.91% to 100.0%	20.93	17.57% to 24.75%	1.265
> 9.007	100	97.91% to 100.0%	21.14	17.76% to 24.96%	1.268
> 9.048	100	97.91% to 100.0%	21.54	18.14% to 25.39%	1.275
> 9.063	100	97.91% to 100.0%	21.75	18.33% to 25.60%	1.278
> 9.102	100	97.91% to 100.0%	21.95	18.52% to 25.82%	1.281
> 9.134	100	97.91% to 100.0%	22.15	18.71% to 26.03%	1.285
> 9.160	100	97.91% to 100.0%	22.36	18.90% to 26.25%	1.288
> 9.213	100	97.91% to 100.0%	22.56	19.09% to 26.46%	1.291
> 9.242	100	97.91% to 100.0%	22.76	19.28% to 26.67%	1.295
> 9.309	100	97.91% to 100.0%	22.97	19.47% to 26.89%	1.298
> 9.415	100	97.91% to 100.0%	23.37	19.85% to 27.31%	1.305
> 9.589	100	97.91% to 100.0%	23.58	20.04% to 27.52%	1.309
> 9.734	100	97.91% to 100.0%	23.78	20.23% to 27.74%	1.312
> 9.770	100	97.91% to 100.0%	23.98	20.42% to 27.95%	1.316
> 9.806	100	97.91% to 100.0%	24.19	20.61% to 28.16%	1.319
> 9.900	100	97.91% to 100.0%	24.39	20.80% to 28.37%	1.323
> 10.09	100	97.91% to 100.0%	24.59	20.99% to 28.59%	1.326
> 10.25	100	97.91% to 100.0%	24.8	21.19% to 28.80%	1.33
> 10.33	100	97.91% to 100.0%	25	21.38% to 29.01%	1.333
> 10.37	100	97.91% to 100.0%	25.2	21.57% to 29.22%	1.337
> 10.42	100	97.91% to 100.0%	25.41	21.76% to 29.43%	1.341
> 10.54	100	97.91% to 100.0%	25.61	21.95% to 29.65%	1.344
> 10.81	100	97.91% to 100.0%	25.81	22.14% to 29.86%	1.348
> 11.05	100	97.91% to 100.0%	26.02	22.34% to 30.07%	1.352
> 11.11	100	97.91% to 100.0%	26.22	22.53% to 30.28%	1.355
> 11.12	100	97.91% to 100.0%	26.42	22.72% to 30.49%	1.359
> 11.18	100	97.91% to 100.0%	26.63	22.91% to 30.70%	1.363
> 11.28	100	97.91% to 100.0%	26.83	23.10% to 30.91%	1.367
> 11.40	100	97.91% to 100.0%	27.03	23.30% to 31.12%	1.37
> 11.49	100	97.91% to 100.0%	27.24	23.49% to 31.33%	1.374
> 11.57	100	97.91% to 100.0%	27.44	23.68% to 31.55%	1.378
> 11.64	100	97.91% to 100.0%	27.64	23.88% to 31.76%	1.382
> 11.67	100	97.91% to 100.0%	27.85	24.07% to 31.97%	1.386
> 11.75	100	97.91% to 100.0%	28.05	24.26% to 32.18%	1.39
> 11.85	100	97.91% to 100.0%	28.25	24.45% to 32.39%	1.394
> 11.87	100	97.91% to 100.0%	28.46	24.65% to 32.60%	1.398
> 11.89	100	97.91% to 100.0%	28.66	24.84% to 32.81%	1.402
> 12.00	100	97.91% to 100.0%	28.86	25.03% to 33.02%	1.406
> 12.09	100	97.91% to 100.0%	29.07	25.23% to 33.23%	1.41
> 12.09	100	97.91% to 100.0%	29.27	25.42% to 33.44%	1.414
> 12.11	100	97.91% to 100.0%	29.47	25.61% to 33.65%	1.418
> 12.21	100	97.91% to 100.0%	29.67	25.81% to 33.86%	1.422
> 12.35	100	97.91% to 100.0%	29.88	26.00% to 34.07%	1.426
> 12.41	100	97.91% to 100.0%	30.08	26.20% to 34.28%	1.43
> 12.44	100	97.91% to 100.0%	30.28	26.39% to 34.48%	1.434
> 12.53	100	97.91% to 100.0%	30.49	26.58% to 34.69%	1.439
> 12.61	100	97.91% to 100.0%	30.69	26.78% to 34.90%	1.443
> 12.63	100	97.91% to 100.0%	30.89	26.97% to 35.11%	1.447
> 12.66	100	97.91% to 100.0%	31.1	27.17% to 35.32%	1.451
> 12.69	100	97.91% to 100.0%	31.3	27.36% to 35.53%	1.456
> 12.74	100	97.91% to 100.0%	31.5	27.56% to 35.74%	1.46
> 12.78	100	97.91% to 100.0%	31.71	27.75% to 35.95%	1.464
> 12.85	100	97.91% to 100.0%	31.91	27.95% to 36.16%	1.469
> 12.94	100	97.91% to 100.0%	32.11	28.14% to 36.36%	1.473
> 12.96	100	97.91% to 100.0%	32.32	28.34% to 36.57%	1.477
> 12.97	100	97.91% to 100.0%	32.52	28.53% to 36.78%	1.482
> 13.07	100	97.91% to 100.0%	32.72	28.73% to 36.99%	1.486
> 13.21	100	97.91% to 100.0%	32.93	28.92% to 37.20%	1.491
> 13.26	100	97.91% to 100.0%	33.13	29.12% to 37.41%	1.495
> 13.35	100	97.91% to 100.0%	33.33	29.31% to 37.61%	1.5
> 13.47	100	97.91% to 100.0%	33.54	29.51% to 37.82%	1.505
> 13.56	100	97.91% to 100.0%	33.74	29.70% to 38.03%	1.509
> 13.62	100	97.91% to 100.0%	33.94	29.90% to 38.24%	1.514
> 13.65	100	97.91% to 100.0%	34.15	30.09% to 38.44%	1.519
> 13.69	99.44	96.92% to 99.97%	34.15	30.09% to 38.44%	1.51
> 13.72	99.44	96.92% to 99.97%	34.35	30.29% to 38.65%	1.515
> 13.81	99.44	96.92% to 99.97%	34.55	30.49% to 38.86%	1.519
> 13.91	99.44	96.92% to 99.97%	34.76	30.68% to 39.07%	1.524
> 13.96	99.44	96.92% to 99.97%	34.96	30.88% to 39.27%	1.529
> 13.97	99.44	96.92% to 99.97%	35.16	31.07% to 39.48%	1.534
> 14.03	99.44	96.92% to 99.97%	35.37	31.27% to 39.69%	1.539
> 14.12	99.44	96.92% to 99.97%	35.98	31.86% to 40.31%	1.553
> 14.20	99.44	96.92% to 99.97%	36.18	32.06% to 40.52%	1.558
> 14.30	99.44	96.92% to 99.97%	36.38	32.25% to 40.72%	1.563
> 14.37	99.44	96.92% to 99.97%	36.59	32.45% to 40.93%	1.568
> 14.41	99.44	96.92% to 99.97%	36.79	32.65% to 41.14%	1.573
> 14.43	99.44	96.92% to 99.97%	36.99	32.84% to 41.34%	1.578
> 14.52	99.44	96.92% to 99.97%	37.2	33.04% to 41.55%	1.583
> 14.64	99.44	96.92% to 99.97%	37.4	33.24% to 41.76%	1.589
> 14.79	99.44	96.92% to 99.97%	37.6	33.43% to 41.96%	1.594
> 14.93	99.44	96.92% to 99.97%	37.8	33.63% to 42.17%	1.599
> 15.00	99.44	96.92% to 99.97%	38.01	33.83% to 42.37%	1.604
> 15.02	99.44	96.92% to 99.97%	38.21	34.02% to 42.58%	1.609
> 15.03	99.44	96.92% to 99.97%	38.41	34.22% to 42.79%	1.615
> 15.06	99.44	96.92% to 99.97%	38.62	34.42% to 42.99%	1.62
> 15.10	99.44	96.92% to 99.97%	38.82	34.62% to 43.20%	1.625
> 15.11	99.44	96.92% to 99.97%	39.02	34.81% to 43.40%	1.631
> 15.19	99.44	96.92% to 99.97%	39.23	35.01% to 43.61%	1.636
> 15.34	99.44	96.92% to 99.97%	39.43	35.21% to 43.82%	1.642
> 15.44	99.44	96.92% to 99.97%	39.63	35.41% to 44.02%	1.647
> 15.50	99.44	96.92% to 99.97%	39.84	35.61% to 44.23%	1.653
> 15.53	99.44	96.92% to 99.97%	40.04	35.80% to 44.43%	1.659
> 15.56	99.44	96.92% to 99.97%	40.24	36.00% to 44.64%	1.664
> 15.60	99.44	96.92% to 99.97%	40.45	36.20% to 44.84%	1.67
> 15.64	99.44	96.92% to 99.97%	40.65	36.40% to 45.05%	1.676
> 15.67	99.44	96.92% to 99.97%	40.85	36.60% to 45.25%	1.681
> 15.69	99.44	96.92% to 99.97%	41.06	36.80% to 45.46%	1.687
> 15.95	99.44	96.92% to 99.97%	41.26	36.99% to 45.66%	1.693
> 16.21	99.44	96.92% to 99.97%	41.46	37.19% to 45.87%	1.699
> 16.27	99.44	96.92% to 99.97%	41.67	37.39% to 46.07%	1.705
> 16.39	99.44	96.92% to 99.97%	41.87	37.59% to 46.28%	1.711
> 16.47	99.44	96.92% to 99.97%	42.07	37.79% to 46.48%	1.717
> 16.55	99.44	96.92% to 99.97%	42.28	37.99% to 46.68%	1.723
> 16.62	99.44	96.92% to 99.97%	42.48	38.19% to 46.89%	1.729
> 16.64	99.44	96.92% to 99.97%	42.68	38.39% to 47.09%	1.735
> 16.68	99.44	96.92% to 99.97%	42.89	38.58% to 47.30%	1.741
> 16.77	99.44	96.92% to 99.97%	43.09	38.78% to 47.50%	1.747
> 16.84	99.44	96.92% to 99.97%	43.29	38.98% to 47.71%	1.754
> 16.94	99.44	96.92% to 99.97%	43.5	39.18% to 47.91%	1.76
> 17.02	99.44	96.92% to 99.97%	43.7	39.38% to 48.11%	1.766
> 17.04	99.44	96.92% to 99.97%	43.9	39.58% to 48.32%	1.773
> 17.15	99.44	96.92% to 99.97%	44.11	39.78% to 48.52%	1.779
> 17.31	99.44	96.92% to 99.97%	44.31	39.98% to 48.73%	1.786
> 17.38	99.44	96.92% to 99.97%	44.51	40.18% to 48.93%	1.792
> 17.48	99.44	96.92% to 99.97%	44.72	40.38% to 49.13%	1.799
> 17.61	99.44	96.92% to 99.97%	44.92	40.58% to 49.34%	1.805
> 17.71	99.44	96.92% to 99.97%	45.12	40.78% to 49.54%	1.812
> 17.85	99.44	96.92% to 99.97%	45.33	40.98% to 49.74%	1.819
> 17.94	99.44	96.92% to 99.97%	45.53	41.18% to 49.95%	1.826
> 17.98	99.44	96.92% to 99.97%	45.73	41.38% to 50.15%	1.832
> 18.07	99.44	96.92% to 99.97%	46.14	41.78% to 50.56%	1.846
> 18.14	99.44	96.92% to 99.97%	46.34	41.98% to 50.76%	1.853
> 18.18	99.44	96.92% to 99.97%	46.54	42.18% to 50.96%	1.86
> 18.46	99.44	96.92% to 99.97%	46.75	42.38% to 51.16%	1.867
> 18.72	99.44	96.92% to 99.97%	47.15	42.78% to 51.57%	1.882
> 18.76	99.44	96.92% to 99.97%	47.36	42.98% to 51.77%	1.889
> 18.90	99.44	96.92% to 99.97%	47.56	43.18% to 51.98%	1.896
> 19.21	99.44	96.92% to 99.97%	47.76	43.38% to 52.18%	1.904
> 19.45	99.44	96.92% to 99.97%	47.97	43.59% to 52.38%	1.911
> 19.52	99.44	96.92% to 99.97%	48.17	43.79% to 52.58%	1.919
> 19.64	99.44	96.92% to 99.97%	48.37	43.99% to 52.79%	1.926
> 19.75	99.44	96.92% to 99.97%	48.78	44.39% to 53.19%	1.942
> 19.80	99.44	96.92% to 99.97%	48.98	44.59% to 53.39%	1.949
> 19.85	99.44	96.92% to 99.97%	49.19	44.79% to 53.59%	1.957
> 19.93	99.44	96.92% to 99.97%	49.39	44.99% to 53.80%	1.965
> 20.10	99.44	96.92% to 99.97%	49.59	45.20% to 54.00%	1.973
> 20.25	99.44	96.92% to 99.97%	49.8	45.40% to 54.20%	1.981
> 20.40	99.44	96.92% to 99.97%	50	45.60% to 54.40%	1.989
> 20.53	99.44	96.92% to 99.97%	50.2	45.80% to 54.60%	1.997
> 20.60	99.44	96.92% to 99.97%	50.41	46.00% to 54.80%	2.005
> 20.74	99.44	96.92% to 99.97%	50.61	46.20% to 55.01%	2.013
> 20.89	99.44	96.92% to 99.97%	50.81	46.41% to 55.21%	2.022
> 20.98	99.44	96.92% to 99.97%	51.02	46.61% to 55.41%	2.03
> 21.02	99.44	96.92% to 99.97%	51.22	46.81% to 55.61%	2.039
> 21.09	99.44	96.92% to 99.97%	51.42	47.01% to 55.81%	2.047
> 21.16	99.44	96.92% to 99.97%	51.63	47.21% to 56.01%	2.056
> 21.23	98.89	96.04% to 99.80%	51.63	47.21% to 56.01%	2.044
> 21.29	98.89	96.04% to 99.80%	51.83	47.42% to 56.21%	2.053
> 21.30	98.89	96.04% to 99.80%	52.03	47.62% to 56.41%	2.062
> 21.38	98.89	96.04% to 99.80%	52.24	47.82% to 56.62%	2.07
> 21.52	98.89	96.04% to 99.80%	52.44	48.02% to 56.82%	2.079
> 21.61	98.89	96.04% to 99.80%	52.64	48.23% to 57.02%	2.088
> 21.68	98.89	96.04% to 99.80%	52.85	48.43% to 57.22%	2.097
> 21.77	98.89	96.04% to 99.80%	53.05	48.63% to 57.42%	2.106
> 21.84	98.89	96.04% to 99.80%	53.25	48.84% to 57.62%	2.115
> 21.96	98.89	96.04% to 99.80%	53.46	49.04% to 57.82%	2.125
> 22.10	98.89	96.04% to 99.80%	53.66	49.24% to 58.02%	2.134
> 22.18	98.89	96.04% to 99.80%	53.86	49.44% to 58.22%	2.143
> 22.31	98.89	96.04% to 99.80%	54.07	49.65% to 58.42%	2.153
> 22.45	98.89	96.04% to 99.80%	54.27	49.85% to 58.62%	2.162
> 22.52	98.89	96.04% to 99.80%	54.47	50.05% to 58.82%	2.172
> 22.60	98.89	96.04% to 99.80%	54.67	50.26% to 59.02%	2.182
> 22.66	98.89	96.04% to 99.80%	54.88	50.46% to 59.22%	2.192
> 22.76	98.89	96.04% to 99.80%	55.08	50.66% to 59.42%	2.202
> 22.87	98.89	96.04% to 99.80%	55.28	50.87% to 59.62%	2.212
> 23.03	98.89	96.04% to 99.80%	55.49	51.07% to 59.82%	2.222
> 23.20	98.89	96.04% to 99.80%	55.69	51.27% to 60.02%	2.232
> 23.30	98.89	96.04% to 99.80%	55.89	51.48% to 60.22%	2.242
> 23.43	98.33	95.22% to 99.55%	55.89	51.48% to 60.22%	2.229
> 23.67	98.33	95.22% to 99.55%	56.1	51.68% to 60.42%	2.24
> 23.86	98.33	95.22% to 99.55%	56.3	51.89% to 60.62%	2.25
> 23.91	98.33	95.22% to 99.55%	56.5	52.09% to 60.82%	2.261
> 23.94	98.33	95.22% to 99.55%	56.71	52.29% to 61.02%	2.271
> 23.99	98.33	95.22% to 99.55%	56.91	52.50% to 61.22%	2.282
> 24.12	98.33	95.22% to 99.55%	57.11	52.70% to 61.42%	2.293
> 24.21	98.33	95.22% to 99.55%	57.32	52.91% to 61.61%	2.304
> 24.22	97.78	94.43% to 99.13%	57.32	52.91% to 61.61%	2.291
> 24.27	97.78	94.43% to 99.13%	57.52	53.11% to 61.81%	2.302
> 24.38	97.78	94.43% to 99.13%	57.72	53.32% to 62.01%	2.313
> 24.46	97.78	94.43% to 99.13%	57.93	53.52% to 62.21%	2.324
> 24.49	97.78	94.43% to 99.13%	58.13	53.72% to 62.41%	2.335
> 24.57	97.78	94.43% to 99.13%	58.33	53.93% to 62.61%	2.347
> 24.69	97.78	94.43% to 99.13%	58.54	54.13% to 62.81%	2.358
> 24.76	97.78	94.43% to 99.13%	58.74	54.34% to 63.01%	2.37
> 24.86	97.78	94.43% to 99.13%	58.94	54.54% to 63.20%	2.382
> 24.96	97.78	94.43% to 99.13%	59.15	54.75% to 63.40%	2.393
> 25.19	97.78	94.43% to 99.13%	59.35	54.95% to 63.60%	2.405
> 25.44	97.78	94.43% to 99.13%	59.55	55.16% to 63.80%	2.417
> 25.53	97.78	94.43% to 99.13%	59.76	55.36% to 64.00%	2.43
> 25.63	97.78	94.43% to 99.13%	59.96	55.57% to 64.20%	2.442
> 25.68	97.78	94.43% to 99.13%	60.16	55.77% to 64.39%	2.454
> 25.69	97.78	94.43% to 99.13%	60.37	55.98% to 64.59%	2.467
> 25.74	97.78	94.43% to 99.13%	60.57	56.18% to 64.79%	2.48
> 25.82	97.78	94.43% to 99.13%	60.77	56.39% to 64.99%	2.493
> 25.86	97.78	94.43% to 99.13%	60.98	56.60% to 65.19%	2.506
> 26.09	97.78	94.43% to 99.13%	61.18	56.80% to 65.38%	2.519
> 26.41	97.78	94.43% to 99.13%	61.38	57.01% to 65.58%	2.532
> 26.58	97.78	94.43% to 99.13%	61.59	57.21% to 65.78%	2.545
> 26.67	97.78	94.43% to 99.13%	61.79	57.42% to 65.98%	2.559
> 26.68	97.78	94.43% to 99.13%	61.99	57.63% to 66.17%	2.573
> 26.74	97.78	94.43% to 99.13%	62.2	57.83% to 66.37%	2.586
> 26.84	97.78	94.43% to 99.13%	62.4	58.04% to 66.57%	2.6
> 26.97	97.78	94.43% to 99.13%	62.6	58.24% to 66.76%	2.614
> 27.10	97.78	94.43% to 99.13%	62.8	58.45% to 66.96%	2.629
> 27.19	97.78	94.43% to 99.13%	63.01	58.66% to 67.16%	2.643
> 27.24	97.78	94.43% to 99.13%	63.21	58.86% to 67.35%	2.658
> 27.34	97.78	94.43% to 99.13%	63.41	59.07% to 67.55%	2.673
> 27.47	97.78	94.43% to 99.13%	63.62	59.28% to 67.75%	2.688
> 27.60	97.78	94.43% to 99.13%	63.82	59.48% to 67.94%	2.703
> 27.71	97.78	94.43% to 99.13%	64.02	59.69% to 68.14%	2.718
> 27.77	97.78	94.43% to 99.13%	64.23	59.90% to 68.34%	2.733
> 27.88	97.78	94.43% to 99.13%	64.43	60.10% to 68.53%	2.749
> 27.95	97.78	94.43% to 99.13%	64.63	60.31% to 68.73%	2.765
> 28.37	97.22	93.66% to 98.81%	64.63	60.31% to 68.73%	2.749
> 28.79	97.22	93.66% to 98.81%	64.84	60.52% to 68.93%	2.765
> 28.82	97.22	93.66% to 98.81%	65.04	60.73% to 69.12%	2.781
> 28.96	97.22	93.66% to 98.81%	65.24	60.93% to 69.32%	2.797
> 29.16	97.22	93.66% to 98.81%	65.45	61.14% to 69.51%	2.814
> 29.23	97.22	93.66% to 98.81%	65.65	61.35% to 69.71%	2.83
> 29.30	97.22	93.66% to 98.81%	65.85	61.56% to 69.91%	2.847
> 29.40	97.22	93.66% to 98.81%	66.06	61.76% to 70.10%	2.864
> 29.46	97.22	93.66% to 98.81%	66.26	61.97% to 70.30%	2.882
> 29.55	97.22	93.66% to 98.81%	66.46	62.18% to 70.49%	2.899
> 29.67	97.22	93.66% to 98.81%	66.67	62.39% to 70.69%	2.917
> 29.80	97.22	93.66% to 98.81%	66.87	62.59% to 70.88%	2.935
> 30.03	97.22	93.66% to 98.81%	67.07	62.80% to 71.08%	2.953
> 30.23	97.22	93.66% to 98.81%	67.28	63.01% to 71.27%	2.971
> 30.29	97.22	93.66% to 98.81%	67.48	63.22% to 71.47%	2.99
> 30.33	97.22	93.66% to 98.81%	67.68	63.43% to 71.66%	3.008
> 30.38	97.22	93.66% to 98.81%	67.89	63.64% to 71.86%	3.027
> 30.40	97.22	93.66% to 98.81%	68.09	63.84% to 72.05%	3.047
> 30.44	97.22	93.66% to 98.81%	68.29	64.05% to 72.25%	3.066
> 30.61	97.22	93.66% to 98.81%	68.5	64.26% to 72.44%	3.086
> 30.74	97.22	93.66% to 98.81%	68.7	64.47% to 72.64%	3.106
> 30.76	97.22	93.66% to 98.81%	68.9	64.68% to 72.83%	3.126
> 30.82	97.22	93.66% to 98.81%	69.11	64.89% to 73.03%	3.147
> 30.97	97.22	93.66% to 98.81%	69.31	65.10% to 73.22%	3.168
> 31.10	97.22	93.66% to 98.81%	69.51	65.31% to 73.42%	3.189
> 31.18	97.22	93.66% to 98.81%	69.72	65.52% to 73.61%	3.21
> 31.33	97.22	93.66% to 98.81%	69.92	65.72% to 73.80%	3.232
> 31.47	97.22	93.66% to 98.81%	70.12	65.93% to 74.00%	3.254
> 31.55	97.22	93.66% to 98.81%	70.33	66.14% to 74.19%	3.276
> 31.63	97.22	93.66% to 98.81%	70.53	66.35% to 74.39%	3.299
> 31.76	97.22	93.66% to 98.81%	70.73	66.56% to 74.58%	3.322
> 31.87	96.67	92.92% to 98.46%	70.73	66.56% to 74.58%	3.303
> 31.95	96.67	92.92% to 98.46%	70.93	66.77% to 74.77%	3.326
> 32.02	96.67	92.92% to 98.46%	71.14	66.98% to 74.97%	3.349
> 32.12	96.67	92.92% to 98.46%	71.34	67.19% to 75.16%	3.373
> 32.21	96.67	92.92% to 98.46%	71.54	67.40% to 75.35%	3.397
> 32.23	96.67	92.92% to 98.46%	71.75	67.61% to 75.55%	3.422
> 32.26	96.67	92.92% to 98.46%	71.95	67.82% to 75.74%	3.446
> 32.32	96.67	92.92% to 98.46%	72.15	68.03% to 75.93%	3.472
> 32.41	96.67	92.92% to 98.46%	72.36	68.24% to 76.12%	3.497
> 32.51	96.67	92.92% to 98.46%	72.56	68.45% to 76.32%	3.523
> 32.60	96.67	92.92% to 98.46%	72.76	68.67% to 76.51%	3.549
> 32.64	96.67	92.92% to 98.46%	72.97	68.88% to 76.70%	3.576
> 32.67	96.67	92.92% to 98.46%	73.17	69.09% to 76.90%	3.603
> 32.81	96.67	92.92% to 98.46%	73.37	69.30% to 77.09%	3.631
> 32.94	96.67	92.92% to 98.46%	73.58	69.51% to 77.28%	3.658
> 32.96	96.11	92.19% to 98.10%	73.58	69.51% to 77.28%	3.637
> 32.98	96.11	92.19% to 98.10%	73.78	69.72% to 77.47%	3.666
> 33.05	96.11	92.19% to 98.10%	73.98	69.93% to 77.66%	3.694
> 33.16	96.11	92.19% to 98.10%	74.19	70.14% to 77.86%	3.723
> 33.29	96.11	92.19% to 98.10%	74.39	70.35% to 78.05%	3.753
> 33.39	96.11	92.19% to 98.10%	74.59	70.57% to 78.24%	3.783
> 33.51	96.11	92.19% to 98.10%	74.8	70.78% to 78.43%	3.813
> 33.62	96.11	92.19% to 98.10%	75	70.99% to 78.62%	3.844
> 33.66	96.11	92.19% to 98.10%	75.2	71.20% to 78.81%	3.876
> 33.74	95.56	91.48% to 97.73%	75.2	71.20% to 78.81%	3.854
> 33.94	95	90.77% to 97.35%	75.2	71.20% to 78.81%	3.831
> 34.12	95	90.77% to 97.35%	75.41	71.41% to 79.01%	3.863
> 34.18	95	90.77% to 97.35%	75.61	71.63% to 79.20%	3.895
> 34.29	95	90.77% to 97.35%	75.81	71.84% to 79.39%	3.928
> 34.41	95	90.77% to 97.35%	76.02	72.05% to 79.58%	3.961
> 34.51	94.44	90.08% to 96.95%	76.02	72.05% to 79.58%	3.938
> 34.59	94.44	90.08% to 96.95%	76.22	72.26% to 79.77%	3.972
> 34.61	94.44	90.08% to 96.95%	76.42	72.48% to 79.96%	4.006
> 34.62	94.44	90.08% to 96.95%	76.63	72.69% to 80.15%	4.041
> 34.65	94.44	90.08% to 96.95%	76.83	72.90% to 80.34%	4.076
> 34.74	94.44	90.08% to 96.95%	77.03	73.11% to 80.53%	4.112
> 35.01	94.44	90.08% to 96.95%	77.24	73.33% to 80.72%	4.149
> 35.23	94.44	90.08% to 96.95%	77.44	73.54% to 80.91%	4.186
> 35.40	94.44	90.08% to 96.95%	77.64	73.75% to 81.10%	4.224
> 35.64	94.44	90.08% to 96.95%	77.85	73.97% to 81.29%	4.263
> 35.84	93.89	89.39% to 96.55%	77.85	73.97% to 81.29%	4.238
> 35.98	93.33	88.71% to 96.15%	77.85	73.97% to 81.29%	4.213
> 36.11	92.78	88.04% to 95.73%	77.85	73.97% to 81.29%	4.188
> 36.20	92.22	87.37% to 95.31%	77.85	73.97% to 81.29%	4.163
> 36.22	91.67	86.71% to 94.89%	77.85	73.97% to 81.29%	4.138
> 36.36	91.11	86.05% to 94.45%	77.85	73.97% to 81.29%	4.113
> 36.63	90.56	85.40% to 94.02%	77.85	73.97% to 81.29%	4.087
> 36.91	90.56	85.40% to 94.02%	78.05	74.18% to 81.48%	4.125
> 37.18	90	84.75% to 93.58%	78.05	74.18% to 81.48%	4.1
> 37.35	90	84.75% to 93.58%	78.25	74.40% to 81.67%	4.138
> 37.42	90	84.75% to 93.58%	78.46	74.61% to 81.86%	4.177
> 37.50	90	84.75% to 93.58%	78.66	74.82% to 82.05%	4.217
> 37.59	90	84.75% to 93.58%	78.86	75.04% to 82.24%	4.258
> 37.70	90	84.75% to 93.58%	79.07	75.25% to 82.43%	4.299
> 37.79	89.44	84.10% to 93.14%	79.07	75.25% to 82.43%	4.272
> 37.80	89.44	84.10% to 93.14%	79.27	75.47% to 82.62%	4.314
> 37.82	89.44	84.10% to 93.14%	79.47	75.68% to 82.81%	4.357
> 37.90	89.44	84.10% to 93.14%	79.67	75.90% to 82.99%	4.401
> 38.00	89.44	84.10% to 93.14%	79.88	76.11% to 83.18%	4.445
> 38.29	89.44	84.10% to 93.14%	80.08	76.33% to 83.37%	4.49
> 38.61	89.44	84.10% to 93.14%	80.28	76.54% to 83.56%	4.537
> 38.71	89.44	84.10% to 93.14%	80.49	76.76% to 83.75%	4.584
> 38.88	89.44	84.10% to 93.14%	80.69	76.97% to 83.94%	4.632
> 39.09	88.89	83.46% to 92.69%	80.69	76.97% to 83.94%	4.604
> 39.23	88.89	83.46% to 92.69%	80.89	77.19% to 84.12%	4.652
> 39.30	88.33	82.82% to 92.24%	80.89	77.19% to 84.12%	4.623
> 39.52	87.78	82.19% to 91.79%	80.89	77.19% to 84.12%	4.594
> 39.79	87.78	82.19% to 91.79%	81.1	77.40% to 84.31%	4.644
> 39.90	87.78	82.19% to 91.79%	81.3	77.62% to 84.50%	4.694
> 40.10	87.78	82.19% to 91.79%	81.5	77.83% to 84.69%	4.746
> 40.32	87.78	82.19% to 91.79%	81.71	78.05% to 84.87%	4.799
> 40.47	87.78	82.19% to 91.79%	81.91	78.27% to 85.06%	4.852
> 40.60	87.78	82.19% to 91.79%	82.11	78.48% to 85.25%	4.908
> 40.65	87.78	82.19% to 91.79%	82.32	78.70% to 85.43%	4.964
> 40.78	87.78	82.19% to 91.79%	82.52	78.92% to 85.62%	5.022
> 40.97	87.78	82.19% to 91.79%	82.72	79.13% to 85.81%	5.081
> 41.11	87.78	82.19% to 91.79%	82.93	79.35% to 85.99%	5.141
> 41.48	87.78	82.19% to 91.79%	83.13	79.57% to 86.18%	5.203
> 41.81	87.78	82.19% to 91.79%	83.33	79.78% to 86.37%	5.267
> 42.15	87.78	82.19% to 91.79%	83.54	80.00% to 86.55%	5.332
> 42.61	87.78	82.19% to 91.79%	83.74	80.22% to 86.74%	5.398
> 42.89	87.78	82.19% to 91.79%	83.94	80.44% to 86.92%	5.467
> 43.17	87.78	82.19% to 91.79%	84.15	80.66% to 87.11%	5.537
> 43.43	87.78	82.19% to 91.79%	84.35	80.87% to 87.29%	5.609
> 43.69	87.22	81.56% to 91.33%	84.35	80.87% to 87.29%	5.573
> 44.18	87.22	81.56% to 91.33%	84.55	81.09% to 87.48%	5.646
> 44.57	86.67	80.93% to 90.87%	84.76	81.31% to 87.66%	5.685
> 44.63	86.67	80.93% to 90.87%	84.96	81.53% to 87.85%	5.762
> 44.91	86.67	80.93% to 90.87%	85.16	81.75% to 88.03%	5.841
> 45.24	86.11	80.30% to 90.41%	85.16	81.75% to 88.03%	5.804
> 45.32	86.11	80.30% to 90.41%	85.37	81.97% to 88.21%	5.884
> 45.44	86.11	80.30% to 90.41%	85.57	82.19% to 88.40%	5.967
> 45.64	85.56	79.68% to 89.95%	85.57	82.19% to 88.40%	5.929
> 45.81	85.56	79.68% to 89.95%	85.77	82.41% to 88.58%	6.013
> 45.91	85	79.06% to 89.48%	85.77	82.41% to 88.58%	5.974
> 46.03	85	79.06% to 89.48%	86.18	82.85% to 88.95%	6.15
> 46.23	84.44	78.44% to 89.01%	86.18	82.85% to 88.95%	6.11
> 46.36	83.89	77.82% to 88.54%	86.18	82.85% to 88.95%	6.07
> 46.55	83.33	77.20% to 88.07%	86.18	82.85% to 88.95%	6.029
> 46.74	83.33	77.20% to 88.07%	86.38	83.07% to 89.13%	6.119
> 46.80	83.33	77.20% to 88.07%	86.59	83.29% to 89.32%	6.212
> 46.84	82.78	76.59% to 87.59%	86.79	83.51% to 89.50%	6.266
> 46.98	82.78	76.59% to 87.59%	86.99	83.73% to 89.68%	6.364
> 47.26	82.22	75.98% to 87.12%	86.99	83.73% to 89.68%	6.321
> 47.44	82.22	75.98% to 87.12%	87.2	83.95% to 89.86%	6.421
> 47.46	82.22	75.98% to 87.12%	87.4	84.17% to 90.04%	6.525
> 47.54	82.22	75.98% to 87.12%	87.6	84.39% to 90.23%	6.632
> 47.76	82.22	75.98% to 87.12%	87.8	84.62% to 90.41%	6.742
> 47.98	82.22	75.98% to 87.12%	88.01	84.84% to 90.59%	6.856
> 48.24	82.22	75.98% to 87.12%	88.21	85.06% to 90.77%	6.975
> 48.58	81.67	75.37% to 86.64%	88.21	85.06% to 90.77%	6.928
> 48.74	81.67	75.37% to 86.64%	88.41	85.28% to 90.95%	7.049
> 48.79	81.11	74.77% to 86.16%	88.41	85.28% to 90.95%	7.001
> 48.83	81.11	74.77% to 86.16%	88.62	85.51% to 91.13%	7.126
> 48.85	80.56	74.16% to 85.67%	88.62	85.51% to 91.13%	7.077
> 48.99	80.56	74.16% to 85.67%	88.82	85.73% to 91.31%	7.206
> 49.23	80.56	74.16% to 85.67%	89.02	85.95% to 91.49%	7.34
> 49.37	80.56	74.16% to 85.67%	89.23	86.18% to 91.67%	7.478
> 49.71	80	73.56% to 85.19%	89.23	86.18% to 91.67%	7.426
> 50.14	79.44	72.96% to 84.70%	89.23	86.18% to 91.67%	7.375
> 50.30	79.44	72.96% to 84.70%	89.43	86.40% to 91.85%	7.517
> 50.37	78.89	72.36% to 84.22%	89.43	86.40% to 91.85%	7.464
> 50.57	78.33	71.76% to 83.73%	89.43	86.40% to 91.85%	7.412
> 50.74	77.78	71.16% to 83.23%	89.43	86.40% to 91.85%	7.359
> 50.96	77.78	71.16% to 83.23%	89.63	86.63% to 92.03%	7.503
> 51.30	77.78	71.16% to 83.23%	89.84	86.85% to 92.21%	7.653
> 51.73	77.22	70.56% to 82.74%	89.84	86.85% to 92.21%	7.599
> 52.05	77.22	70.56% to 82.74%	90.04	87.08% to 92.38%	7.754
> 52.15	77.22	70.56% to 82.74%	90.24	87.30% to 92.56%	7.915
> 52.26	76.67	69.97% to 82.25%	90.24	87.30% to 92.56%	7.858
> 52.91	76.67	69.97% to 82.25%	90.45	87.53% to 92.74%	8.026
> 53.56	76.11	69.38% to 81.75%	90.65	87.75% to 92.92%	8.141
> 53.97	76.11	69.38% to 81.75%	90.85	87.98% to 93.09%	8.321
> 54.41	75.56	68.79% to 81.26%	90.85	87.98% to 93.09%	8.261
> 54.47	75.56	68.79% to 81.26%	91.06	88.21% to 93.27%	8.448
> 54.60	75	68.20% to 80.76%	91.06	88.21% to 93.27%	8.386
> 54.89	74.44	67.61% to 80.26%	91.06	88.21% to 93.27%	8.324
> 55.08	74.44	67.61% to 80.26%	91.26	88.43% to 93.45%	8.518
> 55.20	74.44	67.61% to 80.26%	91.46	88.66% to 93.62%	8.721
> 55.40	73.89	67.02% to 79.76%	91.46	88.66% to 93.62%	8.656
> 55.50	73.89	67.02% to 79.76%	91.67	88.89% to 93.80%	8.867
> 55.66	73.33	66.43% to 79.26%	91.67	88.89% to 93.80%	8.8
> 55.84	72.78	65.85% to 78.75%	91.67	88.89% to 93.80%	8.733
> 55.86	72.78	65.85% to 78.75%	91.87	89.12% to 93.97%	8.952
> 55.87	71.67	64.68% to 77.74%	91.87	89.12% to 93.97%	8.815
> 56.02	71.11	64.10% to 77.24%	91.87	89.12% to 93.97%	8.747
> 56.33	71.11	64.10% to 77.24%	92.07	89.35% to 94.15%	8.971
> 56.62	70.56	63.52% to 76.73%	92.07	89.35% to 94.15%	8.901
> 56.92	70	62.94% to 76.22%	92.07	89.35% to 94.15%	8.831
> 57.18	70	62.94% to 76.22%	92.28	89.58% to 94.32%	9.063
> 57.47	70	62.94% to 76.22%	92.48	89.81% to 94.50%	9.308
> 57.69	69.44	62.37% to 75.71%	92.48	89.81% to 94.50%	9.234
> 57.72	68.89	61.79% to 75.20%	92.48	89.81% to 94.50%	9.16
> 57.86	68.89	61.79% to 75.20%	92.68	90.04% to 94.67%	9.415
> 58.03	68.89	61.79% to 75.20%	92.89	90.27% to 94.84%	9.684
> 58.12	68.33	61.22% to 74.69%	92.89	90.27% to 94.84%	9.606
> 58.19	67.78	60.64% to 74.17%	92.89	90.27% to 94.84%	9.528
> 58.38	67.22	60.07% to 73.66%	92.89	90.27% to 94.84%	9.45
> 58.55	67.22	60.07% to 73.66%	93.09	90.50% to 95.01%	9.727
> 58.88	67.22	60.07% to 73.66%	93.29	90.73% to 95.18%	10.02
> 59.63	66.67	59.50% to 73.14%	93.29	90.73% to 95.18%	9.939
> 60.07	66.67	59.50% to 73.14%	93.5	90.96% to 95.36%	10.25
> 60.68	66.11	58.92% to 72.62%	93.5	90.96% to 95.36%	10.16
> 61.30	65.56	58.35% to 72.11%	93.5	90.96% to 95.36%	10.08
> 61.35	65	57.78% to 71.59%	93.5	90.96% to 95.36%	9.994
> 61.39	64.44	57.22% to 71.07%	93.5	90.96% to 95.36%	9.908
> 61.50	64.44	57.22% to 71.07%	93.7	91.20% to 95.53%	10.23
> 61.83	64.44	57.22% to 71.07%	93.9	91.43% to 95.70%	10.57
> 62.10	64.44	57.22% to 71.07%	94.11	91.66% to 95.86%	10.93
> 62.25	63.33	56.08% to 70.03%	94.11	91.66% to 95.86%	10.74
> 62.38	62.78	55.52% to 69.50%	94.11	91.66% to 95.86%	10.65
> 62.44	62.22	54.95% to 68.98%	94.11	91.66% to 95.86%	10.56
> 62.53	61.67	54.39% to 68.46%	94.11	91.66% to 95.86%	10.46
> 62.69	61.11	53.83% to 67.93%	94.11	91.66% to 95.86%	10.37
> 62.85	60.56	53.27% to 67.40%	94.11	91.66% to 95.86%	10.27
> 63.08	60	52.71% to 66.88%	94.11	91.66% to 95.86%	10.18
> 63.22	60	52.71% to 66.88%	94.31	91.90% to 96.03%	10.54
> 63.83	59.44	52.15% to 66.35%	94.31	91.90% to 96.03%	10.45
> 64.47	58.89	51.59% to 65.82%	94.31	91.90% to 96.03%	10.35
> 64.65	58.33	51.03% to 65.29%	94.31	91.90% to 96.03%	10.25
> 64.90	58.33	51.03% to 65.29%	94.51	92.13% to 96.20%	10.63
> 65.07	57.78	50.47% to 64.76%	94.51	92.13% to 96.20%	10.53
> 65.28	57.22	49.92% to 64.22%	94.51	92.13% to 96.20%	10.43
> 65.45	57.22	49.92% to 64.22%	94.72	92.37% to 96.37%	10.83
> 65.67	56.67	49.36% to 63.69%	94.72	92.37% to 96.37%	10.72
> 66.05	56.11	48.81% to 63.16%	94.72	92.37% to 96.37%	10.62
> 66.30	56.11	48.81% to 63.16%	94.92	92.61% to 96.53%	11.04
> 66.45	56.11	48.81% to 63.16%	95.12	92.84% to 96.70%	11.5
> 66.61	55.56	48.26% to 62.62%	95.12	92.84% to 96.70%	11.39
> 66.74	55.56	48.26% to 62.62%	95.33	93.08% to 96.87%	11.88
> 66.93	55	47.70% to 62.09%	95.33	93.08% to 96.87%	11.77
> 67.10	54.44	47.15% to 61.55%	95.33	93.08% to 96.87%	11.65
> 67.31	54.44	47.15% to 61.55%	95.53	93.32% to 97.03%	12.18
> 67.59	53.89	46.60% to 61.01%	95.53	93.32% to 97.03%	12.05
> 67.92	53.33	46.05% to 60.48%	95.53	93.32% to 97.03%	11.93
> 68.19	52.78	45.50% to 59.94%	95.53	93.32% to 97.03%	11.8
> 68.51	52.22	44.96% to 59.40%	95.53	93.32% to 97.03%	11.68
> 68.96	51.67	44.41% to 58.86%	95.53	93.32% to 97.03%	11.55
> 69.20	51.11	43.86% to 58.31%	95.53	93.32% to 97.03%	11.43
> 69.31	51.11	43.86% to 58.31%	95.73	93.56% to 97.19%	11.97
> 69.45	51.11	43.86% to 58.31%	95.93	93.80% to 97.35%	12.57
> 69.67	50.56	43.32% to 57.77%	95.93	93.80% to 97.35%	12.44
> 70.00	50	42.77% to 57.23%	95.93	93.80% to 97.35%	12.3
> 70.47	49.44	42.23% to 56.68%	95.93	93.80% to 97.35%	12.16
> 70.75	48.89	41.69% to 56.14%	95.93	93.80% to 97.35%	12.03
> 70.79	48.33	41.14% to 55.59%	95.93	93.80% to 97.35%	11.89
> 70.97	47.78	40.60% to 55.04%	95.93	93.80% to 97.35%	11.75
> 71.19	47.78	40.60% to 55.04%	96.14	94.05% to 97.51%	12.37
> 71.28	47.22	40.06% to 54.50%	96.14	94.05% to 97.51%	12.23
> 71.54	46.67	39.52% to 53.95%	96.14	94.05% to 97.51%	12.08
> 71.95	45.56	38.45% to 52.85%	96.14	94.05% to 97.51%	11.8
> 72.19	45	37.91% to 52.30%	96.14	94.05% to 97.51%	11.65
> 72.29	44.44	37.38% to 51.74%	96.14	94.05% to 97.51%	11.51
> 72.37	44.44	37.38% to 51.74%	96.34	94.29% to 97.67%	12.15
> 72.62	43.89	36.84% to 51.19%	96.34	94.29% to 97.67%	12
> 72.93	43.33	36.31% to 50.64%	96.34	94.29% to 97.67%	11.84
> 73.33	42.78	35.78% to 50.08%	96.34	94.29% to 97.67%	11.69
> 73.64	42.22	35.24% to 49.53%	96.34	94.29% to 97.67%	11.54
> 73.71	41.67	34.71% to 48.97%	96.34	94.29% to 97.67%	11.39
> 73.82	41.11	34.18% to 48.41%	96.34	94.29% to 97.67%	11.24
> 73.91	40.56	33.65% to 47.85%	96.34	94.29% to 97.67%	11.09
> 74.25	40.56	33.65% to 47.85%	96.54	94.54% to 97.83%	11.74
> 74.70	40	33.12% to 47.29%	96.54	94.54% to 97.83%	11.58
> 75.00	40	33.12% to 47.29%	96.75	94.78% to 97.99%	12.3
> 75.28	39.44	32.60% to 46.73%	96.75	94.78% to 97.99%	12.13
> 75.52	38.89	32.07% to 46.17%	96.75	94.78% to 97.99%	11.96
> 75.63	38.89	32.07% to 46.17%	96.95	95.03% to 98.14%	12.76
> 75.86	38.33	31.54% to 45.61%	96.95	95.03% to 98.14%	12.57
> 76.30	37.78	31.02% to 45.05%	96.95	95.03% to 98.14%	12.39
> 76.75	37.78	31.02% to 45.05%	97.15	95.28% to 98.30%	13.28
> 77.09	37.78	31.02% to 45.05%	97.36	95.53% to 98.45%	14.3
> 77.21	37.22	30.50% to 44.48%	97.36	95.53% to 98.45%	14.09
> 77.39	36.67	29.97% to 43.92%	97.36	95.53% to 98.45%	13.88
> 77.59	36.11	29.45% to 43.35%	97.36	95.53% to 98.45%	13.67
> 77.62	35.56	28.93% to 42.78%	97.36	95.53% to 98.45%	13.46
> 77.63	35	28.41% to 42.22%	97.36	95.53% to 98.45%	13.25
> 77.85	34.44	27.89% to 41.65%	97.36	95.53% to 98.45%	13.04
> 78.16	33.89	27.38% to 41.08%	97.36	95.53% to 98.45%	12.83
> 78.33	33.33	26.86% to 40.50%	97.36	95.53% to 98.45%	12.62
> 78.46	32.78	26.34% to 39.93%	97.36	95.53% to 98.45%	12.41
> 78.58	32.22	25.83% to 39.36%	97.36	95.53% to 98.45%	12.19
> 78.66	31.67	25.31% to 38.78%	97.36	95.53% to 98.45%	11.98
> 78.70	31.11	24.80% to 38.21%	97.36	95.53% to 98.45%	11.77
> 78.77	31.11	24.80% to 38.21%	97.56	95.79% to 98.60%	12.76
> 79.10	30.56	24.29% to 37.63%	97.56	95.79% to 98.60%	12.53
> 79.39	30	23.78% to 37.06%	97.56	95.79% to 98.60%	12.3
> 79.48	29.44	23.27% to 36.48%	97.56	95.79% to 98.60%	12.07
> 79.59	29.44	23.27% to 36.48%	97.76	96.04% to 98.75%	13.17
> 79.95	29.44	23.27% to 36.48%	97.97	96.30% to 98.89%	14.49
> 80.40	28.89	22.76% to 35.90%	97.97	96.30% to 98.89%	14.21
> 81.02	28.33	22.26% to 35.32%	97.97	96.30% to 98.89%	13.94
> 81.75	27.78	21.75% to 34.73%	97.97	96.30% to 98.89%	13.67
> 82.12	27.22	21.25% to 34.15%	97.97	96.30% to 98.89%	13.39
> 82.27	26.67	20.74% to 33.57%	97.97	96.30% to 98.89%	13.12
> 82.46	26.11	20.24% to 32.98%	97.97	96.30% to 98.89%	12.85
> 82.75	25.56	19.74% to 32.39%	97.97	96.30% to 98.89%	12.57
> 82.95	25	19.24% to 31.80%	97.97	96.30% to 98.89%	12.3
> 83.23	24.44	18.74% to 31.21%	98.17	96.56% to 99.03%	13.36
> 83.50	23.89	18.25% to 30.62%	98.17	96.56% to 99.03%	13.06
> 83.67	22.78	17.26% to 29.44%	98.17	96.56% to 99.03%	12.45
> 83.89	22.22	16.77% to 28.84%	98.17	96.56% to 99.03%	12.15
> 84.02	22.22	16.77% to 28.84%	98.37	96.82% to 99.17%	13.67
> 84.37	21.67	16.27% to 28.24%	98.37	96.82% to 99.17%	13.33
> 84.76	21.11	15.78% to 27.64%	98.37	96.82% to 99.17%	12.98
> 84.85	20.56	15.30% to 27.04%	98.37	96.82% to 99.17%	12.64
> 84.90	20	14.81% to 26.44%	98.58	97.09% to 99.31%	14.06
> 85.01	20	14.81% to 26.44%	98.78	97.37% to 99.44%	16.4
> 85.13	20	14.81% to 26.44%	98.98	97.64% to 99.57%	19.68
> 85.18	19.44	14.33% to 25.84%	98.98	97.64% to 99.57%	19.13
> 85.21	18.89	13.84% to 25.23%	98.98	97.64% to 99.57%	18.59
> 85.38	18.33	13.36% to 24.63%	98.98	97.64% to 99.57%	18.04
> 85.65	17.78	12.88% to 24.02%	98.98	97.64% to 99.57%	17.49
> 85.92	17.22	12.41% to 23.41%	98.98	97.64% to 99.57%	16.95
> 86.13	17.22	12.41% to 23.41%	99.19	97.93% to 99.68%	21.18
> 86.20	16.67	11.93% to 22.80%	99.19	97.93% to 99.68%	20.5
> 86.22	16.11	11.46% to 22.18%	99.19	97.93% to 99.68%	19.82
> 86.43	16.11	11.46% to 22.18%	99.39	98.22% to 99.83%	26.42
> 86.66	16.11	11.46% to 22.18%	99.59	98.53% to 99.93%	39.63
> 86.74	15.56	10.99% to 21.56%	99.59	98.53% to 99.93%	38.27
> 86.79	15	10.52% to 20.94%	99.59	98.53% to 99.93%	36.9
> 86.86	14.44	10.05% to 20.32%	99.59	98.53% to 99.93%	35.53
> 86.96	13.89	9.588% to 19.70%	99.59	98.53% to 99.93%	34.17
> 87.15	13.33	9.126% to 19.07%	99.59	98.53% to 99.93%	32.8
> 87.39	12.78	8.667% to 18.44%	99.59	98.53% to 99.93%	31.43
> 87.54	12.22	8.212% to 17.81%	99.59	98.53% to 99.93%	30.07
> 87.59	11.67	7.759% to 17.18%	99.59	98.53% to 99.93%	28.7
> 87.78	11.11	7.309% to 16.54%	99.59	98.53% to 99.93%	27.33
> 88.06	10.56	6.862% to 15.90%	99.59	98.53% to 99.93%	25.97
> 88.18	10	6.419% to 15.25%	99.59	98.53% to 99.93%	24.6
> 88.38	9.444	5.980% to 14.60%	99.59	98.53% to 99.93%	23.23
> 88.57	9.444	5.980% to 14.60%	99.8	98.86% to 99.99%	46.47
> 88.64	8.889	5.545% to 13.95%	99.8	98.86% to 99.99%	43.73
> 88.87	8.333	5.115% to 13.29%	99.8	98.86% to 99.99%	41
> 89.08	7.778	4.689% to 12.63%	99.8	98.86% to 99.99%	38.27
> 89.27	7.778	4.689% to 12.63%	100	99.23% to 100.0%
> 89.58	7.222	4.269% to 11.96%	100	99.23% to 100.0%
> 89.75	6.667	3.854% to 11.29%	100	99.23% to 100.0%
> 89.94	6.111	3.446% to 10.61%	100	99.23% to 100.0%
> 90.24	5.556	3.045% to 9.923%	100	99.23% to 100.0%
> 90.36	5	2.653% to 9.228%	100	99.23% to 100.0%
> 90.41	4.444	2.269% to 8.524%	100	99.23% to 100.0%
> 90.57	3.889	1.896% to 7.808%	100	99.23% to 100.0%
> 90.77	3.333	1.536% to 7.080%	100	99.23% to 100.0%
> 90.87	2.778	1.192% to 6.337%	100	99.23% to 100.0%
> 91.53	2.222	0.8675% to 5.574%	100	99.23% to 100.0%
> 92.19	1.667	0.4543% to 4.785%	100	99.23% to 100.0%
> 92.46	1.111	0.1974% to 3.960%	100	99.23% to 100.0%
> 93.06	0.5556	0.02850% to 3.079%	100	99.23% to 100.0%

### Sheet: Fig S5a
Area under the ROC curve
Area	0.9643
Std. Error	0.04439
95% confidence interval	0.8773 to 1.000
P value	0.0026
Data
Controls (Below 150 IU/mL)	7
Patients (Above 150 IU/mL)	8
Missing Controls	0
Missing Patients	0
	Sensitivity%	95% CI	Specificity%	95% CI	Likelihood ratio
> 13.20	100	67.56% to 100.0%	14.29	0.7328% to 51.31%	1.167
> 19.05	100	67.56% to 100.0%	28.57	5.077% to 64.11%	1.4
> 21.73	100	67.56% to 100.0%	42.86	15.82% to 74.95%	1.75
> 23.69	100	67.56% to 100.0%	57.14	25.05% to 84.18%	2.333
> 36.92	100	67.56% to 100.0%	71.43	35.89% to 94.92%	3.5
> 50.56	87.5	52.91% to 99.36%	71.43	35.89% to 94.92%	3.063
> 53.87	87.5	52.91% to 99.36%	85.71	48.69% to 99.27%	6.125
> 62.20	87.5	52.91% to 99.36%	100	64.57% to 100.0%
> 76.16	75	40.93% to 95.56%	100	64.57% to 100.0%
> 83.60	62.5	30.57% to 86.32%	100	64.57% to 100.0%
> 87.07	50	21.52% to 78.48%	100	64.57% to 100.0%
> 90.41	37.5	13.68% to 69.43%	100	64.57% to 100.0%
> 91.33	25	4.442% to 59.07%	100	64.57% to 100.0%
> 92.46	12.5	0.6412% to 47.09%	100	64.57% to 100.0%

### Sheet: Fig S5c
	IC50 vs. PVNT
Pearson r
r	0.8429
95% confidence interval	0.4061 to 0.9662
R squared	0.7105
P value
P (two-tailed)	0.0043
P value summary	**
Significant? (alpha = 0.05)	Yes
Number of XY Pairs	9

### Sheet: Fig S6b
Table Analyzed	Visit 2 - Variant binding
Kruskal-Wallis test
P value	0.0007
Exact or approximate P value?	Approximate
P value summary	***
Do the medians vary signif. (P < 0.05)?	Yes
Number of groups	7
Kruskal-Wallis statistic	23.29
Data summary
Number of treatments (columns)	7
Number of values (total)	1176
Number of families	1
Number of comparisons per family	6
Alpha	0.05
Dunn's multiple comparisons test	Mean rank diff.	Significant?	Summary	Adjusted P Value	A-?
WT vs. Alpha	53.02	No	ns	0.9149	B	Alpha
WT vs. Beta	81.01	No	ns	0.1728	C	Beta
WT vs. Gamma	81.93	No	ns	0.1622	D	Gamma
WT vs. Delta	137.5	Yes	**	0.0012	E	Delta
WT vs. Epsilon	92.79	No	ns	0.0737	F	Epsilon
WT vs. Kappa	155	Yes	***	0.0002	G	Kappa
Test details	Mean rank 1	Mean rank 2	Mean rank diff.	n1	n2	Z
WT vs. Alpha	674.4	621.4	53.02	168	168	1.431
WT vs. Beta	674.4	593.4	81.01	168	168	2.186
WT vs. Gamma	674.4	592.5	81.93	168	168	2.211
WT vs. Delta	674.4	536.9	137.5	168	168	3.711
WT vs. Epsilon	674.4	581.6	92.79	168	168	2.504
WT vs. Kappa	674.4	519.4	155	168	168	4.183

### Sheet: Fig S6c
Table Analyzed	Visit 3 - Variant binding
Kruskal-Wallis test
P value	0.021
Exact or approximate P value?	Approximate
P value summary	*
Do the medians vary signif. (P < 0.05)?	Yes
Number of groups	7
Kruskal-Wallis statistic	14.9
Data summary
Number of treatments (columns)	7
Number of values (total)	1176
Number of families	1
Number of comparisons per family	6
Alpha	0.05
Dunn's multiple comparisons test	Mean rank diff.	Significant?	Summary	Adjusted P Value	A-?
WT vs. Alpha	17.06	No	ns	>0.9999	B	Alpha
WT vs. Beta	68.41	No	ns	0.3892	C	Beta
WT vs. Gamma	64.37	No	ns	0.4943	D	Gamma
WT vs. Delta	99.92	Yes	*	0.0421	E	Delta
WT vs. Epsilon	65.45	No	ns	0.4642	F	Epsilon
WT vs. Kappa	115.6	Yes	*	0.0109	G	Kappa
Test details	Mean rank 1	Mean rank 2	Mean rank diff.	n1	n2	Z
WT vs. Alpha	650	633	17.06	168	168	0.4603
WT vs. Beta	650	581.6	68.41	168	168	1.846
WT vs. Gamma	650	585.7	64.37	168	168	1.737
WT vs. Delta	650	550.1	99.92	168	168	2.696
WT vs. Epsilon	650	584.6	65.45	168	168	1.766
WT vs. Kappa	650	534.4	115.6	168	168	3.12

### Sheet: Fig S6d
Table Analyzed	Visit 4 - Variant binding
Kruskal-Wallis test
P value	0.1958
Exact or approximate P value?	Approximate
P value summary	ns
Do the medians vary signif. (P < 0.05)?	No
Number of groups	7
Kruskal-Wallis statistic	8.625
Data summary
Number of treatments (columns)	7
Number of values (total)	1176
Number of families	1
Number of comparisons per family	6
Alpha	0.05
Dunn's multiple comparisons test	Mean rank diff.	Significant?	Summary	Adjusted P Value	A-?
WT vs. Alpha	41.93	No	ns	>0.9999	B	Alpha
WT vs. Beta	81.41	No	ns	0.1681	C	Beta
WT vs. Gamma	49.07	No	ns	>0.9999	D	Gamma
WT vs. Delta	13.51	No	ns	>0.9999	E	Delta
WT vs. Epsilon	-5.732	No	ns	>0.9999	F	Epsilon
WT vs. Kappa	10.59	No	ns	>0.9999	G	Kappa
Test details	Mean rank 1	Mean rank 2	Mean rank diff.	n1	n2	Z
WT vs. Alpha	615.8	573.8	41.93	168	168	1.131
WT vs. Beta	615.8	534.3	81.41	168	168	2.197
WT vs. Gamma	615.8	566.7	49.07	168	168	1.324
WT vs. Delta	615.8	602.2	13.51	168	168	0.3646
WT vs. Epsilon	615.8	621.5	-5.732	168	168	0.1547
WT vs. Kappa	615.8	605.2	10.59	168	168	0.2857

### Sheet: Fig S7a
Bmax (Signal)	ka1 (1/(M*s))	kd1 (1/s)	KD1 (M)	ka2 (1/(Signal*s))	kd2 (1/s)	KD2 (M)	BI (Signal)	Chi2 (Signal^2)
18.27	56700	0.00407	7.17e-08	0.0829	0.734	8.85	0	0.08

### Sheet: Fig S7b
Bmax (Signal)	ka1 (1/(M*s))	kd1 (1/s)	KD1 (M)	ka2 (1/(Signal*s))	kd2 (1/s)	KD2 (M)	BI (Signal)	Chi2 (Signal^2)
20.41	52000	0.00245	4.72e-08	0.101	1.49	14.8	0	0.11
